# Comparing biomarkers for COVID-19 disease with commonly associated preexisting conditions and complications

**DOI:** 10.1101/2020.10.02.20205609

**Authors:** Jesse Huang

## Abstract

Severe coronavirus disease 2019 (COVID-19) has been associated with certain preexisting health conditions and can cause respiratory failure along with other multi-organ injuries. However, the mechanism of these relationships is unclear, and prognostic biomarkers for the disease and its systemic complications are lacking. This study aims to examine the plasma protein profile of COVID-19 patients and evaluate overlapping protein modules with biomarkers of common comorbidities.

Blood samples were collected from COVID-19 cases (n=307) and negative controls (n=78) among patients with acute respiratory distress. Proteins were measured by proximity extension assay utilizing next-generation sequencing technology. Its associations to COVID-19 disease characteristics were compared to that of preexisting conditions and established biomarkers for myocardial infarction (MI), stroke, hypertension, diabetes, smoking, and chronic kidney disease.

Several proteins were differentially expressed in COVID-19, including multiple pro-inflammatory cytokines such as IFN-γ, CXCL10, and CCL7/MCP-3. Elevated IL-6 was associated with increased severity, while baseline IL1RL1/ST2 levels were associated with a worse prognosis. Network analysis identified several protein modules associated with COVID-19 disease characteristics overlapping with processes of preexisting hypertension and impaired kidney function. BNP and NTpro-BNP, markers for MI and stroke, increased with disease progression and were positively associated with severity. MMP12 was similarly elevated and has been previously linked to smoking and inflammation in emphysema, along with increased cardiovascular disease risk.

In conclusion, this study provides an overview of the systemic effects of COVID-19 and candidate biomarkers for clinical assessment of disease progression and the risk of systemic complications.

## Supplementary Material for "Comparing biomarkers for COVID-19 disease with commonly associated preexisting conditions and complications"

### Sheet: Table S1. Call rate
	Table S1. Call rate and inclusion status for each protein.
	Protein/Gene symbol	Uniprot ID	Overall call rate (%)	Inclusion status
	ACP5	P13686	100	Pass
	ADA2	Q9NZK5	100	Pass
	ADAM15	Q13444	100	Pass
	ADAM8	P78325	100	Pass
	ADAMTS13	Q76LX8	100	Pass
	ADGRB3	O60242	100	Pass
	ADGRE2	Q9UHX3	100	Pass
	ADGRG2	Q8IZP9	100	Pass
	ADM	P35318	100	Pass
	AFP	P02771	100	Pass
	AGER	Q15109	100	Pass
	AGRN	O00468	100	Pass
	AGRP	O00253	100	Pass
	ALCAM	Q13740	100	Pass
	ALDH1A1	P00352	100	Pass
	ALPP	P05187	100	Pass
	AMBP	P02760	100	Pass
	ANG	P03950	100	Pass
	ANGPTL4	Q9BY76	100	Pass
	ANGPTL7	O43827	100	Pass
	ANPEP	P15144	100	Pass
	APRT	P07741	100	Pass
	AREG	P15514	100	Pass
	ARSB	P15848	100	Pass
	AXL	P30530	100	Pass
	B4GALT1	P15291	100	Pass
	B4GAT1	O43505	100	Pass
	BAG3	O95817	100	Pass
	BLMH	Q13867	100	Pass
	BMP6	P22004	100	Pass
	BSG	P35613	100	Pass
	BST2	Q10589	100	Pass
	BTN2A1	Q7KYR7	100	Pass
	C1QA	P02745	100	Pass
	C1QTNF1	Q9BXJ1	100	Pass
	C2	P06681	100	Pass
	C4BPB	P20851	100	Pass
	CA1	P00915	100	Pass
	CA11	O75493	100	Pass
	CA14	Q9ULX7	100	Pass
	CA2	P00918	100	Pass
	CA3	P07451	100	Pass
	CA4	P22748	100	Pass
	CA9	Q16790	100	Pass
	CALCA	P01258	100	Pass
	CALCOCO1	Q9P1Z2	100	Pass
	CANT1	Q8WVQ1	100	Pass
	CAPG	P40121	100	Pass
	CASC4	Q6P4E1	100	Pass
	CASP8	Q14790	100	Pass
	CC2D1A	Q6P1N0	100	Pass
	CCL14	Q16627	100	Pass
	CCL15	Q16663	100	Pass
	CCL16	O15467	100	Pass
	CCL18	P55774	100	Pass
	CCL2	P13500	100	Pass
	CCL21	O00585	100	Pass
	CCL22	O00626	100	Pass
	CCL23	P55773	100	Pass
	CCL24	O00175	100	Pass
	CCL25	O15444	100	Pass
	CCL3	P10147	100	Pass
	CCL4	P13236	100	Pass
	CCL8	P80075	100	Pass
	CCN1	O00622	100	Pass
	CCN2	P29279	100	Pass
	CCN3	P48745	100	Pass
	CD14	P08571	100	Pass
	CD160	O95971	100	Pass
	CD163	Q86VB7	100	Pass
	CD200R1	Q8TD46	100	Pass
	CD209	Q9NNX6	100	Pass
	CD22	P20273	100	Pass
	CD244	Q9BZW8	100	Pass
	CD274	Q9NZQ7	100	Pass
	CD276	Q5ZPR3	100	Pass
	CD2AP	Q9Y5K6	100	Pass
	CD300C	Q08708	100	Pass
	CD300E	Q496F6	100	Pass
	CD300LF	Q8TDQ1	100	Pass
	CD38	P28907	100	Pass
	CD40	P25942	100	Pass
	CD46	P15529	100	Pass
	CD5	P06127	100	Pass
	CD58	P19256	100	Pass
	CD59	P13987	100	Pass
	CD6	P30203	100	Pass
	CD74	P04233	100	Pass
	CD93	Q9NPY3	100	Pass
	CD97	P48960	100	Pass
	CD99	P14209	100	Pass
	CD99L2	Q8TCZ2	100	Pass
	CDH1	P12830	100	Pass
	CDH2	P19022	100	Pass
	CDH5	P33151	100	Pass
	CDHR5	Q9HBB8	100	Pass
	CDON	Q4KMG0	100	Pass
	CEACAM1	P13688	100	Pass
	CES1	P23141	100	Pass
	CGREF1	Q99674	100	Pass
	CHL1	O00533	100	Pass
	CIAPIN1	Q6FI81	100	Pass
	CKAP4	Q07065	100	Pass
	CKMT1A_CKMT1B	P12532	100	Pass
	CLEC11A	Q9Y240	100	Pass
	CLEC4G	Q6UXB4	100	Pass
	CLSTN2	Q9H4D0	100	Pass
	CLUL1	Q15846	100	Pass
	COL18A1	P39060	100	Pass
	COL1A1	P02452	100	Pass
	COL4A1	P02462	100	Pass
	COL6A3	P12111	100	Pass
	COMP	P49747	100	Pass
	COMT	P21964	100	Pass
	CPB1	P15086	100	Pass
	CR2	P20023	100	Pass
	CRADD	P78560	100	Pass
	CRELD2	Q6UXH1	100	Pass
	CRHBP	P24387	100	Pass
	CRIM1	Q9NZV1	100	Pass
	CRISP2	P16562	100	Pass
	CRKL	P46109	100	Pass
	CRNN	Q9UBG3	100	Pass
	CRTAC1	Q9NQ79	100	Pass
	CSF2RA	P15509	100	Pass
	CST3	P01034	100	Pass
	CST6	Q15828	100	Pass
	CTSB	P07858	100	Pass
	CTSL	P07711	100	Pass
	CTSS	P25774	100	Pass
	CTSZ	Q9UBR2	100	Pass
	CX3CL1	P78423	100	Pass
	CXCL10	P02778	100	Pass
	CXCL3	P19876	100	Pass
	CXCL8	P10145	100	Pass
	CXCL8	P10145	100	Remove, Duplicate
	CXCL8	P10145	100	Remove, Duplicate
	CXCL9	Q07325	100	Pass
	DAG1	Q14118	100	Pass
	DCN	P07585	100	Pass
	DCTPP1	Q9H773	100	Pass
	DDC	P20711	100	Pass
	DDR1	Q08345	100	Pass
	DFFA	O00273	100	Pass
	DKK1	O94907	100	Pass
	DKK3	Q9UBP4	100	Pass
	DLK1	P80370	100	Pass
	DLL1	O00548	100	Pass
	DNER	Q8NFT8	100	Pass
	DNMBP	Q6XZF7	100	Pass
	DPEP2	Q9H4A9	100	Pass
	DPP4	P27487	100	Pass
	DPT	Q07507	100	Pass
	DSG2	Q14126	100	Pass
	DSG3	P32926	100	Pass
	EBI3_IL27	Q14213_Q8NEV9	100	Pass
	EFEMP1	Q12805	100	Pass
	EFNA4	P52798	100	Pass
	EGFR	P00533	100	Pass
	EIF4EBP1	Q13541	100	Pass
	ENG	P17813	100	Pass
	ENO1	P06733	100	Pass
	ENO2	P09104	100	Pass
	ENPP2	Q13822	100	Pass
	EPCAM	P16422	100	Pass
	EPHB4	P54760	100	Pass
	EPHB6	O15197	100	Pass
	ERBB2	P04626	100	Pass
	ERBB3	P21860	100	Pass
	ERBB4	Q15303	100	Pass
	ESAM	Q96AP7	100	Pass
	ESM1	Q9NQ30	100	Pass
	F3	P13726	100	Pass
	F7	P08709	100	Pass
	FABP4	P15090	100	Pass
	FAM3C	Q92520	100	Pass
	FAS	P25445	100	Pass
	FASLG	P48023	100	Pass
	FCGR3B	O75015	100	Pass
	FCN2	Q15485	100	Pass
	FGFBP1	Q14512	100	Pass
	FKBP5	Q13451	100	Pass
	FLT3LG	P49771	100	Pass
	FOLR1	P15328	100	Pass
	FOLR2	P14207	100	Pass
	FOLR3	P41439	100	Pass
	FRZB	Q92765	100	Pass
	FST	P19883	100	Pass
	FSTL3	O95633	100	Pass
	FURIN	P09958	100	Pass
	FUT3_FUT5	P21217_Q11128	100	Pass
	GAL	P22466	100	Pass
	GALNT2	Q10471	100	Pass
	GALNT7	Q86SF2	100	Pass
	GAS6	Q14393	100	Pass
	GFRA1	P56159	100	Pass
	GFRA3	O60609	100	Pass
	GH1	P01241	100	Pass
	GLO1	Q04760	100	Pass
	GP1BA	P07359	100	Pass
	GPC1	P35052	100	Pass
	GRPEL1	Q9HAV7	100	Pass
	GUCA2A	Q02747	100	Pass
	GZMA	P12544	100	Pass
	HAO1	Q9UJM8	100	Pass
	HAVCR2	Q8TDQ0	100	Pass
	HBEGF	Q99075	100	Pass
	HNMT	P50135	100	Pass
	HSPA1A	P0DMV8	100	Pass
	HSPG2	P98160	100	Pass
	HYAL1	Q12794	100	Pass
	HYOU1	Q9Y4L1	100	Pass
	ICAM1	P05362	100	Pass
	ICAM2	P13598	100	Pass
	ICAM3	P32942	100	Pass
	ICAM4	Q14773	100	Pass
	ICOSLG	O75144	100	Pass
	IGF1R	P08069	100	Pass
	IGF2R	P11717	100	Pass
	IGFBP1	P08833	100	Pass
	IGFBP2	P18065	100	Pass
	IGFBP3	P17936	100	Pass
	IGFBP6	P24592	100	Pass
	IGFBP7	Q16270	100	Pass
	IKBKG	Q9Y6K9	100	Pass
	IL12B	P29460	100	Pass
	IL15	P40933	100	Pass
	IL16	Q14005	100	Pass
	IL18BP	O95998	100	Pass
	IL18R1	Q13478	100	Pass
	IL1R1	P14778	100	Pass
	IL1R2	P27930	100	Pass
	IL2RA	P01589	100	Pass
	IL32	P24001	100	Pass
	IL6R	P08887	100	Pass
	IL6ST	P40189	100	Pass
	INPP1	P49441	100	Pass
	ITGA5	P08648	100	Pass
	ITGB1	P05556	100	Pass
	ITGB2	P05107	100	Pass
	ITGB5	P18084	100	Pass
	ITM2A	O43736	100	Pass
	KDR	P35968	100	Pass
	KIT	P10721	100	Pass
	KLK13	Q9UKR3	100	Pass
	KLK4	Q9Y5K2	100	Pass
	KLK6	Q92876	100	Pass
	KLRB1	Q12918	100	Pass
	KLRD1	Q13241	100	Pass
	KYNU	Q16719	100	Pass
	LAG3	P18627	100	Pass
	LAIR1	Q6GTX8	100	Pass
	LAMA4	Q16363	100	Pass
	LAMP3	Q9UQV4	100	Pass
	LAT	O43561	100	Pass
	LAYN	Q6UX15	100	Pass
	LDLR	P01130	100	Pass
	LGALS8	O00214	100	Pass
	LGALS9	O00182	100	Pass
	LHPP	Q9H008	100	Pass
	LILRA5	A6NI73	100	Pass
	LILRB1	Q8NHL6	100	Pass
	LILRB2	Q8N423	100	Pass
	LILRB5	O75023	100	Pass
	LPL	P06858	100	Pass
	LRIG1	Q96JA1	100	Pass
	LRP11	Q86VZ4	100	Pass
	LRRN1	Q6UXK5	100	Pass
	LTBP2	Q14767	100	Pass
	LTBR	P36941	100	Pass
	MAD1L1	Q9Y6D9	100	Pass
	MANSC1	Q9H8J5	100	Pass
	MARCO	Q9UEW3	100	Pass
	MASP1	P48740	100	Pass
	MATN2	O00339	100	Pass
	MATN3	O15232	100	Pass
	MB	P02144	100	Pass
	MEGF10	Q96KG7	100	Pass
	MEGF9	Q9H1U4	100	Pass
	MEPE	Q9NQ76	100	Pass
	MERTK	Q12866	100	Pass
	MET	P08581	100	Pass
	MIF	P14174	100	Pass
	MMP1	P03956	100	Pass
	MMP10	P09238	100	Pass
	MMP12	P39900	100	Pass
	MMP3	P08254	100	Pass
	MMP8	P22894	100	Pass
	MOG	Q16653	100	Pass
	MSLN	Q13421	100	Pass
	MSR1	P21757	100	Pass
	MSRA	Q9UJ68	100	Pass
	MYOC	Q99972	100	Pass
	MZB1	Q8WU39	100	Pass
	NCAM1	P13591	100	Pass
	NCAM2	O15394	100	Pass
	NCF2	P19878	100	Pass
	NECTIN2	Q92692	100	Pass
	NELL1	Q92832	100	Pass
	NELL2	Q99435	100	Pass
	NID1	P14543	100	Pass
	NME3	Q13232	100	Pass
	NOMO1	Q15155	100	Pass
	NOTCH1	P46531	100	Pass
	NOTCH3	Q9UM47	100	Pass
	NPDC1	Q9NQX5	100	Pass
	NPY	P01303	100	Pass
	NRCAM	Q92823	100	Pass
	NT5E	P21589	100	Pass
	NUCB2	P80303	100	Pass
	NUDC	Q9Y266	100	Pass
	OGFR	Q9NZT2	100	Pass
	OLR1	P78380	100	Pass
	OMD	Q99983	100	Pass
	OSCAR	Q8IYS5	100	Pass
	OSM	P13725	100	Pass
	OXT	P01178	100	Pass
	PCDH1	Q08174	100	Pass
	PCOLCE	Q15113	100	Pass
	PCSK9	Q8NBP7	100	Pass
	PDCD1LG2	Q9BQ51	100	Pass
	PDGFRB	P09619	100	Pass
	PEAR1	Q5VY43	100	Pass
	PFKFB2	O60825	100	Pass
	PGF	P49763	100	Pass
	PGLYRP1	O75594	100	Pass
	PHOSPHO1	Q8TCT1	100	Pass
	PIK3IP1	Q96FE7	100	Pass
	PILRA	Q9UKJ1	100	Pass
	PILRB	Q9UKJ0	100	Pass
	PKLR	P30613	100	Pass
	PLA2G15	Q8NCC3	100	Pass
	PLA2G7	Q13093	100	Pass
	PLAUR	Q03405	100	Pass
	PLTP	P55058	100	Pass
	PLXNB2	O15031	100	Pass
	PODXL2	Q9NZ53	100	Pass
	PPCDC	Q96CD2	100	Pass
	PRDX6	P30041	100	Pass
	PRELP	P51888	100	Pass
	PROC	P04070	100	Pass
	PRSS27	Q9BQR3	100	Pass
	PRSS8	Q16651	100	Pass
	PSMD9	O00233	100	Pass
	PSME1	Q06323	100	Pass
	PSME2	Q9UL46	100	Pass
	PTGDS	P41222	100	Pass
	PTH1R	Q03431	100	Pass
	PTPRF	P10586	100	Pass
	PTPRN2	Q92932	100	Pass
	PTPRS	Q13332	100	Pass
	PTX3	P26022	100	Pass
	PVR	P15151	100	Pass
	RBKS	Q9H477	100	Pass
	REG1A	P05451	100	Pass
	REG1B	P48304	100	Pass
	REG3A	Q06141	100	Pass
	RET	P07949	100	Pass
	RETN	Q9HD89	100	Pass
	RGMA	Q96B86	100	Pass
	RHOC	P08134	100	Pass
	RILP	Q96NA2	100	Pass
	RNASET2	O00584	100	Pass
	ROBO1	Q9Y6N7	100	Pass
	RTBDN	Q9BSG5	100	Pass
	RTN4R	Q9BZR6	100	Pass
	RWDD1	Q9H446	100	Pass
	S100A12	P80511	100	Pass
	SCAMP3	O14828	100	Pass
	SCARF1	Q14162	100	Pass
	SCG2	P13521	100	Pass
	SCG3	Q8WXD2	100	Pass
	SCGB3A2	Q96PL1	100	Pass
	SCLY	Q96I15	100	Pass
	SDC1	P18827	100	Pass
	SDC4	P31431	100	Pass
	SELE	P16581	100	Pass
	SELP	P16109	100	Pass
	SELPLG	Q14242	100	Pass
	SEMA7A	O75326	100	Pass
	SERPINA11	Q86U17	100	Pass
	SERPINE1	P05121	100	Pass
	SETMAR	Q53H47	100	Pass
	SIGLEC1	Q9BZZ2	100	Pass
	SIGLEC9	Q9Y336	100	Pass
	SIRPA	P78324	100	Pass
	SIRPB1	O00241	100	Pass
	SIRT2	Q8IXJ6	100	Pass
	SMPDL3A	Q92484	100	Pass
	SNAP29	O95721	100	Pass
	SNCG	O76070	100	Pass
	SORT1	Q99523	100	Pass
	SOST	Q9BQB4	100	Pass
	SPARCL1	Q14515	100	Pass
	SPINT2	O43291	100	Pass
	SPOCK1	Q08629	100	Pass
	SPON2	Q9BUD6	100	Pass
	SPP1	P10451	100	Pass
	ST6GAL1	P15907	100	Pass
	STAMBP	O95630	100	Pass
	STC2	O76061	100	Pass
	SUSD2	Q9UGT4	100	Pass
	TACSTD2	P09758	100	Pass
	TCN2	P20062	100	Pass
	TEK	Q02763	100	Pass
	TFF2	Q03403	100	Pass
	TFPI	P10646	100	Pass
	TFPI2	P48307	100	Pass
	TGFB1	P01137	100	Pass
	TGFBI	Q15582	100	Pass
	TGFBR3	Q03167	100	Pass
	TGM2	P21980	100	Pass
	THBD	P07204	100	Pass
	THBS2	P35442	100	Pass
	THBS4	P35443	100	Pass
	THY1	P04216	100	Pass
	TIE1	P35590	100	Pass
	TIMP1	P01033	100	Pass
	TINAGL1	Q9GZM7	100	Pass
	TLR3	O15455	100	Pass
	TMPRSS5	Q9H3S3	100	Pass
	TNC	P24821	100	Pass
	TNFRSF10B	O14763	100	Pass
	TNFRSF10C	O14798	100	Pass
	TNFRSF11A	Q9Y6Q6	100	Pass
	TNFRSF11B	O00300	100	Pass
	TNFRSF12A	Q9NP84	100	Pass
	TNFRSF13B	O14836	100	Pass
	TNFRSF14	Q92956	100	Pass
	TNFRSF1A	P19438	100	Pass
	TNFRSF1B	P20333	100	Pass
	TNFRSF21	O75509	100	Pass
	TNFRSF4	P43489	100	Pass
	TNFRSF6B	O95407	100	Pass
	TNFRSF8	P28908	100	Pass
	TNFRSF9	Q07011	100	Pass
	TNFSF10	P50591	100	Pass
	TNFSF12	O43508	100	Pass
	TNFSF13B	Q9Y275	100	Pass
	TNFSF14	O43557	100	Pass
	TNXB	P22105	100	Pass
	TPP1	O14773	100	Pass
	TREM2	Q9NZC2	100	Pass
	TRIM21	P19474	100	Pass
	TXLNA	P40222	100	Pass
	TXNDC15	Q96J42	100	Pass
	TYRO3	Q06418	100	Pass
	VASN	Q6EMK4	100	Pass
	VCAM1	P19320	100	Pass
	VCAN	P13611	100	Pass
	VEGFA	P15692	100	Pass
	VEGFD	O43915	100	Pass
	VNN2	O95498	100	Pass
	VTA1	Q9NP79	100	Pass
	VWA1	Q6PCB0	100	Pass
	VWF	P04275	100	Pass
	WARS	P23381	100	Pass
	WFIKKN2	Q8TEU8	100	Pass
	WISP2	O76076	100	Pass
	WWP2	O00308	100	Pass
	AARSD1	Q9BTE6	99	Pass
	ABL1	P00519	99	Pass
	ACAN	P16112	99	Pass
	ACP6	Q9NPH0	99	Pass
	ACVRL1	P37023	99	Pass
	ACY1	Q03154	99	Pass
	ADA	P00813	99	Pass
	ADAM22	Q9P0K1	99	Pass
	ADAM23	O75077	99	Pass
	ADAMTS15	Q8TE58	99	Pass
	ADAMTS8	Q9UP79	99	Pass
	ADGRG1	Q9Y653	99	Pass
	AHSP	Q9NZD4	99	Pass
	AMBN	Q9NP70	99	Pass
	AMIGO2	Q86SJ2	99	Pass
	ANGPT1	Q15389	99	Pass
	ANGPT2	O15123	99	Pass
	ANGPTL2	Q9UKU9	99	Pass
	ANGPTL3	Q9Y5C1	99	Pass
	AOC3	Q16853	99	Pass
	APEX1	P27695	99	Pass
	APOM	O95445	99	Pass
	ART3	Q13508	99	Pass
	ASGR1	P07306	99	Pass
	ATP5IF1	Q9UII2	99	Pass
	BAG6	P46379	99	Pass
	BCAM	P50895	99	Pass
	BCAN	Q96GW7	99	Pass
	BMP4	P12644	99	Pass
	BOC	Q9BWV1	99	Pass
	BST1	Q10588	99	Pass
	BTN3A2	P78410	99	Pass
	CA12	O43570	99	Pass
	CALB1	P05937	99	Pass
	CASP3	P42574	99	Pass
	CBLN4	Q9NTU7	99	Pass
	CCDC80	Q76M96	99	Pass
	CCL11	P51671	99	Pass
	CCL13	Q99616	99	Pass
	CCL17	Q92583	99	Pass
	CCL19	Q99731	99	Pass
	CCL20	P78556	99	Pass
	CCL27	Q9Y4X3	99	Pass
	CCS	O14618	99	Pass
	CD109	Q6YHK3	99	Pass
	CD200	P41217	99	Pass
	CD27	P26842	99	Pass
	CD302	Q8IX05	99	Pass
	CD34	P28906	99	Pass
	CD4	P01730	99	Pass
	CD40LG	P29965	99	Pass
	CD48	P09326	99	Pass
	CD69	Q07108	99	Pass
	CD70	P32970	99	Pass
	CD79B	P40259	99	Pass
	CD83	Q01151	99	Pass
	CD84	Q9UIB8	99	Pass
	CD8A	P01732	99	Pass
	CDCP1	Q9H5V8	99	Pass
	CDH3	P22223	99	Pass
	CELA3A	P09093	99	Pass
	CHRDL1	Q9BU40	99	Pass
	CHRDL2	Q6WN34	99	Pass
	CLEC10A	Q8IUN9	99	Pass
	CLEC1B	Q9P126	99	Pass
	CLEC5A	Q9NY25	99	Pass
	CLEC7A	Q9BXN2	99	Pass
	CLMP	Q9H6B4	99	Pass
	CLPS	P04118	99	Pass
	CNTN1	Q12860	99	Pass
	CNTN2	Q02246	99	Pass
	CNTN3	Q9P232	99	Pass
	CNTN4	Q8IWV2	99	Pass
	COLEC12	Q5KU26	99	Pass
	CPA1	P15085	99	Pass
	CPA2	P48052	99	Pass
	CPE	P16870	99	Pass
	CPPED1	Q9BRF8	99	Pass
	CPVL	Q9H3G5	99	Pass
	CRIP2	P52943	99	Pass
	CRLF1	O75462	99	Pass
	CRTAM	O95727	99	Pass
	CSF1	P09603	99	Pass
	CST5	P28325	99	Pass
	CST7	O76096	99	Pass
	CSTB	P04080	99	Pass
	CTRB1	P17538	99	Pass
	CTRC	Q99895	99	Pass
	CTSF	Q9UBX1	99	Pass
	CTSO	P43234	99	Pass
	CXCL1	P09341	99	Pass
	CXCL11	O14625	99	Pass
	CXCL13	O43927	99	Pass
	CXCL16	Q9H2A7	99	Pass
	CXCL17	Q6UXB2	99	Pass
	CXCL6	P80162	99	Pass
	DBNL	Q9UJU6	99	Pass
	DCBLD2	Q96PD2	99	Pass
	DNAJA2	O60884	99	Pass
	DNPH1	O43598	99	Pass
	DPEP1	P16444	99	Pass
	DSC2	Q02487	99	Pass
	DTX3	Q8N9I9	99	Pass
	EBAG9	O00559	99	Pass
	EDA2R	Q9HAV5	99	Pass
	EDIL3	O43854	99	Pass
	EFNA1	P20827	99	Pass
	EGFL7	Q9UHF1	99	Pass
	EGLN1	Q9GZT9	99	Pass
	EIF4G1	Q04637	99	Pass
	ELOA	Q14241	99	Pass
	ENPP5	Q9UJA9	99	Pass
	ENPP7	Q6UWV6	99	Pass
	ENTPD5	O75356	99	Pass
	ENTPD6	O75354	99	Pass
	EPHA1	P21709	99	Pass
	EPHA2	P29317	99	Pass
	EPS8L2	Q9H6S3	99	Pass
	ERP44	Q9BS26	99	Pass
	F11R	Q9Y624	99	Pass
	F2R	P25116	99	Pass
	F9	P00740	99	Pass
	FABP1	P07148	99	Pass
	FCAR	P24071	99	Pass
	FCER2	P06734	99	Pass
	FCGR2A	P12318	99	Pass
	FCRL1	Q96LA6	99	Pass
	FCRL2	Q96LA5	99	Pass
	FCRL5	Q96RD9	99	Pass
	FCRL6	Q6DN72	99	Pass
	FETUB	Q9UGM5	99	Pass
	FGF19	O95750	99	Pass
	FGF21	Q9NSA1	99	Pass
	FGF23	Q9GZV9	99	Pass
	FGFR2	P21802	99	Pass
	FIS1	Q9Y3D6	99	Pass
	FKBP4	Q02790	99	Pass
	FLRT2	O43155	99	Pass
	FLT1	P17948	99	Pass
	FLT4	P35916	99	Pass
	FUCA1	P04066	99	Pass
	FUT8	Q9BYC5	99	Pass
	FYB1	O15117	99	Pass
	GALNT10	Q86SR1	99	Pass
	GCNT1	Q02742	99	Pass
	GDF15	Q99988	99	Pass
	GDF2	Q9UK05	99	Pass
	GFER	P55789	99	Pass
	GGT1	P19440	99	Pass
	GGT5	P36269	99	Pass
	GLOD4	Q9HC38	99	Pass
	GNLY	P22749	99	Pass
	GP6	Q9HCN6	99	Pass
	GPC5	P78333	99	Pass
	GRN	P28799	99	Pass
	GSTA1	P08263	99	Pass
	GUSB	P08236	99	Pass
	GZMB	P10144	99	Pass
	HAVCR1	Q96D42	99	Pass
	HCLS1	P14317	99	Pass
	HDGF	P51858	99	Pass
	HEXIM1	O94992	99	Pass
	HGF	P14210	99	Pass
	HMBS	P08397	99	Pass
	HMOX1	P09601	99	Pass
	HPCAL1	P37235	99	Pass
	HS3ST3B1	Q9Y662	99	Pass
	HSPB1	P04792	99	Pass
	HSPB6	O14558	99	Pass
	HTRA2	O43464	99	Pass
	IDS	P22304	99	Pass
	IDUA	P35475	99	Pass
	IFNGR1	P15260	99	Pass
	IFNGR2	P38484	99	Pass
	IFNLR1	Q8IU57	99	Pass
	IGFBP4	P22692	99	Pass
	IGFBPL1	Q8WX77	99	Pass
	IGSF3	O75054	99	Pass
	IGSF8	Q969P0	99	Pass
	IL10RB	Q08334	99	Pass
	IL12A_IL12B	P29459_P29460	99	Pass
	IL13RA1	P78552	99	Pass
	IL17RB	Q9NRM6	99	Pass
	IL18	Q14116	99	Pass
	IL1RAP	Q9NPH3	99	Pass
	IL1RL1	Q01638	99	Pass
	IL1RL2	Q9HB29	99	Pass
	IL4R	P24394	99	Pass
	IL5RA	Q01344	99	Pass
	IL6	P05231	99	Pass
	IL6	P05231	99	Remove, Duplicate
	IL6	P05231	99	Remove, Duplicate
	IL7R	P16871	99	Pass
	INHBC	P55103	99	Pass
	IPCEF1	Q8WWN9	99	Pass
	ISM1	B1AKI9	99	Pass
	ITGB7	P26010	99	Pass
	ITIH3	Q06033	99	Pass
	JAM2	P57087	99	Pass
	KITLG	P21583	99	Pass
	KLK11	Q9UBX7	99	Pass
	KLK14	Q9P0G3	99	Pass
	KLK8	O60259	99	Pass
	KRT18	P05783	99	Pass
	KYAT1	Q16773	99	Pass
	L1CAM	P32004	99	Pass
	LAT2	Q9GZY6	99	Pass
	LBP	P18428	99	Pass
	LBR	Q14739	99	Pass
	LEFTY2	O00292	99	Pass
	LGALS1	P09382	99	Pass
	LGALS3	P17931	99	Pass
	LGALS4	P56470	99	Pass
	LGMN	Q99538	99	Pass
	LIFR	P42702	99	Pass
	LILRB4	Q8NHJ6	99	Pass
	LPO	P22079	99	Pass
	LRP1	Q07954	99	Pass
	LRPAP1	P30533	99	Pass
	LRRC25	Q8N386	99	Pass
	LSP1	P33241	99	Pass
	LTA	P01374	99	Pass
	LTBP3	Q9NS15	99	Pass
	LXN	Q9BS40	99	Pass
	LY9	Q9HBG7	99	Pass
	LYN	P07948	99	Pass
	LYPD3	O95274	99	Pass
	MDK	P21741	99	Pass
	METAP2	P50579	99	Pass
	MFAP5	Q13361	99	Pass
	MFGE8	Q08431	99	Pass
	MGLL	Q99685	99	Pass
	MIA	Q16674	99	Pass
	MITD1	Q8WV92	99	Pass
	MNDA	P41218	99	Pass
	MPIG6B	O95866	99	Pass
	NADK	O95544	99	Pass
	NCAN	O14594	99	Pass
	NCS1	P62166	99	Pass
	NECTIN4	Q96NY8	99	Pass
	NID2	Q14112	99	Pass
	NMNAT1	Q9HAN9	99	Pass
	NPTX1	Q15818	99	Pass
	NPTXR	O95502	99	Pass
	NRP1	O14786	99	Pass
	NSFL1C	Q9UNZ2	99	Pass
	NTF3	P20783	99	Pass
	NTRK3	Q16288	99	Pass
	OSMR	Q99650	99	Pass
	P4HB	P07237	99	Pass
	PAG1	Q9NWQ8	99	Pass
	PAM	P19021	99	Pass
	PAMR1	Q6UXH9	99	Pass
	PDCD1	Q15116	99	Pass
	PDCD5	O14737	99	Pass
	PDCD6	O75340	99	Pass
	PDGFA	P04085	99	Pass
	PDGFB	P01127	99	Pass
	PDGFRA	P16234	99	Pass
	PLA2G10	O15496	99	Pass
	PLA2G1B	P04054	99	Pass
	PLA2G4A	P47712	99	Pass
	PLAT	P00750	99	Pass
	PLAU	P00749	99	Pass
	PLPBP	O94903	99	Pass
	PLXNB3	Q9ULL4	99	Pass
	PODXL	O00592	99	Pass
	PON3	Q15166	99	Pass
	PPP3R1	P63098	99	Pass
	PRCP	P42785	99	Pass
	PRDX1	Q06830	99	Pass
	PRDX5	P30044	99	Pass
	PRL	P01236	99	Pass
	PRSS2	P07478	99	Pass
	PRTG	Q2VWP7	99	Pass
	PTPRM	P28827	99	Pass
	QDPR	P09417	99	Pass
	QPCT	Q16769	99	Pass
	RARRES2	Q99969	99	Pass
	RBP5	P82980	99	Pass
	REG4	Q9BYZ8	99	Pass
	RELT	Q969Z4	99	Pass
	REN	P00797	99	Pass
	RNF41	Q9H4P4	99	Pass
	ROBO2	Q9HCK4	99	Pass
	RSPO1	Q2MKA7	99	Pass
	RSPO3	Q9BXY4	99	Pass
	SCARA5	Q6ZMJ2	99	Pass
	SCARB2	Q14108	99	Pass
	SCGB1A1	P11684	99	Pass
	SEMA3F	Q13275	99	Pass
	SEMA4C	Q9C0C4	99	Pass
	SEMA4D	Q92854	99	Pass
	SERPINB9	P50453	99	Pass
	SF3B4	Q15427	99	Pass
	SFRP1	Q8N474	99	Pass
	SHMT1	P34896	99	Pass
	SIGLEC10	Q96LC7	99	Pass
	SIGLEC6	O43699	99	Pass
	SIGLEC7	Q9Y286	99	Pass
	SLITRK2	Q9H156	99	Pass
	SMOC1	Q9H4F8	99	Pass
	SMOC2	Q9H3U7	99	Pass
	SMPD1	P17405	99	Pass
	SNX9	Q9Y5X1	99	Pass
	SORD	Q00796	99	Pass
	SPARC	P09486	99	Pass
	SPINK6	Q6UWN8	99	Pass
	SPINT1	O43278	99	Pass
	SPON1	Q9HCB6	99	Pass
	SRP14	P37108	99	Pass
	SSC5D	A1L4H1	99	Pass
	ST3GAL1	Q11201	99	Pass
	STAT5B	P51692	99	Pass
	STC1	P52823	99	Pass
	STX4	Q12846	99	Pass
	SULT1A1	P50225	99	Pass
	TBCB	Q99426	99	Pass
	TGFA	P01135	99	Pass
	TGFBR2	P37173	99	Pass
	THOP1	P52888	99	Pass
	TIMD4	Q96H15	99	Pass
	TIMP4	Q99727	99	Pass
	TMSB10	P63313	99	Pass
	TNF	P01375	99	Pass
	TNFRSF10A	O00220	99	Pass
	TNFRSF19	Q9NS68	99	Pass
	TNFSF13	O75888	99	Pass
	TNR	Q92752	99	Pass
	TPSAB1	Q15661	99	Pass
	TRAF2	Q12933	99	Pass
	TREML2	Q5T2D2	99	Pass
	TRIAP1	O43715	99	Pass
	TXNRD1	Q16881	99	Pass
	UBAC1	Q9BSL1	99	Pass
	UMOD	P07911	99	Pass
	VEGFC	P49767	99	Pass
	VSIG4	Q9Y279	99	Pass
	VWC2	Q2TAL6	99	Pass
	WIF1	Q9Y5W5	99	Pass
	WISP1	O95388	99	Pass
	XCL1	P47992	99	Pass
	XG	P55808	99	Pass
	YES1	P07947	99	Pass
	AMY2A	P04746	98	Pass
	ARG1	P05089	98	Pass
	ARSA	P15289	98	Pass
	CCL5	P13501	98	Pass
	CCL7	P80098	98	Pass
	CES2	O00748	98	Pass
	CLEC14A	Q86T13	98	Pass
	CNTN5	O94779	98	Pass
	CPM	P14384	98	Pass
	CXCL8	P10145	98	Remove, Duplicate
	DCTN1	Q14203	98	Pass
	DDX58	O95786	98	Pass
	DKK4	Q9UBT3	98	Pass
	DNAJB1	P25685	98	Pass
	DRAXIN	Q8NBI3	98	Pass
	EGF	P01133	98	Pass
	FABP2	P12104	98	Pass
	FAP	Q12884	98	Pass
	GMPR	P36959	98	Pass
	GP2	P55259	98	Pass
	GZMH	P20718	98	Pass
	IL6	P05231	98	Remove, Duplicate
	LEPR	P48357	98	Pass
	LILRA2	Q8N149	98	Pass
	MCAM	P43121	98	Pass
	MME	P08473	98	Pass
	NPM1	P06748	98	Pass
	NPPC	P23582	98	Pass
	OBP2B	Q9NPH6	98	Pass
	OGN	P20774	98	Pass
	PECAM1	P16284	98	Pass
	PLIN3	O60664	98	Pass
	PLXNA4	Q9HCM2	98	Pass
	POLR2F	P61218	98	Pass
	PPME1	Q9Y570	98	Pass
	PSIP1	O75475	98	Pass
	SERPINB8	P50452	98	Pass
	SIAE	Q9HAT2	98	Pass
	SIT1	Q9Y3P8	98	Pass
	SLITRK6	Q9H5Y7	98	Pass
	SUMF2	Q8NBJ7	98	Pass
	SUSD1	Q6UWL2	98	Pass
	TCL1A	P56279	98	Pass
	TFRC	P02786	98	Pass
	WFIKKN1	Q96NZ8	98	Pass
	XPNPEP2	O43895	98	Pass
	ABHD14B	Q96IU4	97	Pass
	AMY2B	P19961	97	Pass
	ASAH2	Q9NR71	97	Pass
	ATOX1	O00244	97	Pass
	BPIFB1	Q8TDL5	97	Pass
	CD1C	P29017	97	Pass
	CEACAM8	P31997	97	Pass
	CLEC4A	Q9UMR7	97	Pass
	CNPY4	Q8N129	97	Pass
	CREG1	O75629	97	Pass
	CXCL5	P42830	97	Pass
	GHRL	Q9UBU3	97	Pass
	GLRX	P35754	97	Pass
	GPR37	O15354	97	Pass
	HSD11B1	P28845	97	Pass
	KAZALD1	Q96I82	97	Pass
	MCFD2	Q8NI22	97	Pass
	MGMT	P16455	97	Pass
	NUDT5	Q9UKK9	97	Pass
	PCDH17	O14917	97	Pass
	PTPN6	P29350	97	Pass
	SCARF2	Q96GP6	97	Pass
	SEZ6L	Q9BYH1	97	Pass
	SEZ6L2	Q6UXD5	97	Pass
	SMAD5	Q99717	97	Pass
	SOD2	P04179	97	Pass
	STK11	Q15831	97	Pass
	TYMP	P19971	97	Pass
	ZBTB17	Q13105	97	Pass
	ANXA3	P12429	96	Pass
	ARHGAP1	Q07960	96	Pass
	BANK1	Q8NDB2	96	Pass
	BCL2L11	O43521-2	96	Pass
	CBLIF	P27352	96	Pass
	CDHR2	Q9BYE9	96	Pass
	CDKN1A	P38936	96	Pass
	FXN	Q16595	96	Pass
	ICAM5	Q9UMF0	96	Pass
	IL17C	Q9P0M4	96	Pass
	LAIR2	Q6ISS4	96	Pass
	MDGA1	Q8NFP4	96	Pass
	METAP1D	Q6UB28	96	Pass
	NBL1	P41271	96	Pass
	NCR1	O76036	96	Pass
	NUB1	Q9Y5A7	96	Pass
	PARK7	Q99497	96	Pass
	PROK1	P58294	96	Pass
	S100A11	P31949	96	Pass
	SERPINA9	Q86WD7	96	Pass
	SFTPD	P35247	96	Pass
	SIGLEC5	O15389	96	Pass
	SKAP2	O75563	96	Pass
	TIMP3	P35625	96	Pass
	CGA	P01215	95	Pass
	CLEC4D	Q8WXI8	95	Pass
	CNDP1	Q96KN2	95	Pass
	GFRA2	O00451	95	Pass
	IL19	Q9UHD0	95	Pass
	IL1RN	P18510	95	Pass
	LAMP2	P13473	95	Pass
	LGALS7_LGALS7B	P47929	95	Pass
	LY96	Q9Y6Y9	95	Pass
	MILR1	Q7Z6M3	95	Pass
	MPI	P34949	95	Pass
	PPP1R9B	Q96SB3	95	Pass
	PVALB	P20472	95	Pass
	SH2D1A	O60880	95	Pass
	SLAMF7	Q9NQ25	95	Pass
	SLAMF8	Q9P0V8	95	Pass
	SNAP23	O00161	95	Pass
	UXS1	Q8NBZ7	95	Pass
	WFDC2	Q14508	95	Pass
	ADH4	P08319	94	Pass
	BCR	P11274	94	Pass
	CLEC1A	Q8NC01	94	Pass
	CLEC6A	Q6EIG7	94	Pass
	DARS	P14868	94	Pass
	FCRLB	Q6BAA4	94	Pass
	HAGH	Q16775	94	Pass
	ITGAV	P06756	94	Pass
	KLK10	O43240	94	Pass
	LY6D	Q14210	94	Pass
	PARP1	P09874	94	Pass
	PEBP1	P30086	94	Pass
	RRM2	P31350	94	Pass
	RUVBL1	Q9Y265	94	Pass
	SAMD9L	Q8IVG5	94	Pass
	SSC4D	Q8WTU2	94	Pass
	TNF	P01375	94	Remove, Duplicate
	VAT1	Q99536	94	Pass
	ZBTB16	Q05516	94	Pass
	CPXM1	Q96SM3	93	Pass
	CTSC	P53634	93	Pass
	FGF5	P12034	93	Pass
	GPA33	Q99795	93	Pass
	HLA-E	P13747	93	Pass
	OPTC	Q9UBM4	93	Pass
	PDLIM7	Q9NR12	93	Pass
	PSPN	O60542	93	Pass
	SFTPA2	Q8IWL1	93	Pass
	TNF	P01375	93	Remove, Duplicate
	CD63	P08962	92	Pass
	CHGB	P05060	92	Pass
	CHIT1	Q13231	92	Pass
	HS6ST1	O60243	92	Pass
	INPPL1	O15357	92	Pass
	KRT19	P08727	92	Pass
	MANF	P55145	92	Pass
	RGMB	Q6NW40	92	Pass
	TPMT	P51580	92	Pass
	ACAA1	P09110	91	Pass
	ARHGAP25	P42331	91	Pass
	CA13	Q8N1Q1	91	Pass
	CLEC4C	Q8WTT0	91	Pass
	COX5B	P10606	91	Pass
	CXADR	P78310	91	Pass
	DDAH1	O94760	91	Pass
	DKKL1	Q9UK85	91	Pass
	ENAH	Q8N8S7	91	Pass
	HBQ1	P09105	91	Pass
	PPP1R2	P41236	91	Pass
	PPY	P01298	91	Pass
	PSG1	P11464	91	Pass
	PTPN1	P18031	91	Pass
	SPINK1	P00995	91	Pass
	SULT2A1	Q06520	91	Pass
	TBCC	Q15814	91	Pass
	APLP1	P51693	90	Pass
	CTSV	O60911	90	Pass
	DPP6	P42658	90	Pass
	ITGA11	Q9UKX5	90	Pass
	LEP	P41159	90	Pass
	PIK3AP1	Q6ZUJ8	90	Pass
	PPP1R12A	O14974	90	Pass
	ACE2	Q9BYF1	89	Pass
	AHCY	P23526	89	Pass
	AK1	P00568	89	Pass
	CD55	P08174	89	Pass
	DCXR	Q7Z4W1	89	Pass
	DPP7	Q9UHL4	89	Pass
	FABP9	Q0Z7S8	89	Pass
	FUS	P35637	89	Pass
	GOPC	Q9HD26	89	Pass
	IL17D	Q8TAD2	89	Pass
	IQGAP2	Q13576	89	Pass
	MLN	P12872	89	Pass
	S100A4	P26447	89	Pass
	VMO1	Q7Z5L0	89	Pass
	CDH15	P55291	88	Pass
	CDNF	Q49AH0	88	Pass
	CTSH	P09668	88	Pass
	DECR1	Q16698	88	Pass
	EIF4B	P23588	88	Pass
	IRAK4	Q9NWZ3	88	Pass
	USP8	P40818	88	Pass
	VAMP5	O95183	88	Pass
	AGXT	P21549	87	Pass
	CCL28	Q9NRJ3	87	Pass
	FADD	Q13158	87	Pass
	GPNMB	Q14956	87	Pass
	IL7	P13232	87	Pass
	LAP3	P28838	87	Pass
	PRKAR1A	P10644	87	Pass
	PRTN3	P24158	87	Pass
	RNASE3	P12724	87	Pass
	TFF1	P04155	87	Pass
	ULBP2	Q9BZM5	87	Pass
	BLVRB	P30043	86	Pass
	CA5A	P35218	86	Pass
	CEACAM21	Q3KPI0	86	Pass
	DAB2	P98082	86	Pass
	EZR	P15311	86	Pass
	FAM3B	P58499	86	Pass
	GYS1	P13807	86	Pass
	SERPINB6	P35237	86	Pass
	ATG4A	Q8WYN0	85	Pass
	CD33	P20138	85	Pass
	EDAR	Q9UNE0	85	Pass
	FEN1	P39748	85	Pass
	LACTB2	Q53H82	85	Pass
	SPRY2	O43597	85	Pass
	VSIR	Q9H7M9	85	Pass
	DPY30	Q9C005	84	Pass
	NAMPT	P43490	84	Pass
	NFATC1	O95644	84	Pass
	PNLIPRP2	P54317	84	Pass
	SRC	P12931	84	Pass
	MAPK9	P45984	82	Pass
	RP2	O75695	82	Pass
	BACH1	O14867	81	Low call rate
	CHI3L1	P36222	81	Low call rate
	CRACR2A	Q9BSW2	81	Low call rate
	ERBIN	Q96RT1	81	Low call rate
	FCGR2B	P31994	81	Low call rate
	NRP2	O60462	81	Low call rate
	PPIB	P23284	81	Low call rate
	STX8	Q9UNK0	81	Low call rate
	TJAP1	Q5JTD0	81	Low call rate
	ADCYAP1R1	P41586	80	Low call rate
	DBI	P07108	80	Low call rate
	GLB1	P16278	80	Low call rate
	MAP2K6	P52564	80	Low call rate
	MAP4K5	Q9Y4K4	80	Low call rate
	NUDT2	P50583	80	Low call rate
	TSHB	P01222	80	Low call rate
	ARHGEF12	Q9NZN5	79	Low call rate
	CD207	Q9UJ71	79	Low call rate
	GRAP2	O75791	79	Low call rate
	HGS	O14964	79	Low call rate
	IL12RB1	P42701	79	Low call rate
	NBN	O60934	79	Low call rate
	PTS	Q03393	79	Low call rate
	STIP1	P31948	79	Low call rate
	APBB1IP	Q7Z5R6	78	Low call rate
	IFNG	P01579	78	Low call rate
	MAVS	Q7Z434	78	Low call rate
	MICB_MICA	Q29980_Q29983	78	Low call rate
	NTRK2	Q16620	78	Low call rate
	CLIP2	Q9UDT6	77	Low call rate
	CLPP	Q16740	77	Low call rate
	CNST	Q6PJW8	77	Low call rate
	DOK2	O60496	77	Low call rate
	FOXO1	Q12778	77	Low call rate
	LY75	O60449	77	Low call rate
	BAIAP2	Q9UQB8	76	Low call rate
	DPP10	Q8N608	76	Low call rate
	MESD	Q14696	76	Low call rate
	NDUFS6	O75380	76	Low call rate
	ANGPTL1	O95841	75	Low call rate
	OMG	P23515	75	Low call rate
	RAD23B	P54727	75	Low call rate
	CORO1A	P31146	74	Low call rate
	ENTPD2	Q9Y5L3	74	Low call rate
	IRAK1	P51617	74	Low call rate
	ITGA6	P23229	74	Low call rate
	NT5C3A	Q9H0P0	74	Low call rate
	RBP2	P50120	74	Low call rate
	VPS37A	Q8NEZ2	74	Low call rate
	CD28	P10747	73	Low call rate
	CLC	Q05315	73	Low call rate
	IL17RA	Q96F46	73	Low call rate
	AXIN1	O15169	72	Low call rate
	CDC37	Q16543	72	Low call rate
	DEFB4A_DEFB4B	O15263	72	Low call rate
	IL18RAP	O95256	72	Low call rate
	MEP1B	Q16820	72	Low call rate
	RAB6A	P20340	72	Low call rate
	ANKRD54	Q6NXT1	71	Low call rate
	KIFBP	Q96EK5	70	Low call rate
	VPS53	Q5VIR6	70	Low call rate
	CRH	P06850	69	Low call rate
	KLK1	P06870	69	Low call rate
	NOS3	P29474	69	Low call rate
	SORCS2	Q96PQ0	69	Low call rate
	SUGT1	Q9Y2Z0	69	Low call rate
	AIFM1	O95831	68	Low call rate
	GFAP	P14136	68	Low call rate
	LRMP	Q12912	68	Low call rate
	MVK	Q03426	68	Low call rate
	RRM2B	Q7LG56	68	Low call rate
	STX6	O43752	68	Low call rate
	THPO	P40225	68	Low call rate
	TRIM5	Q9C035	68	Low call rate
	MAEA	Q7L5Y9	67	Low call rate
	AKR1B1	P15121	66	Low call rate
	BGN	P21810	66	Low call rate
	CNTNAP2	Q9UHC6	66	Low call rate
	ITGB1BP2	Q9UKP3	66	Low call rate
	S100P	P25815	66	Low call rate
	CXCL12	P48061	65	Low call rate
	CFC1	P0CG37	64	Low call rate
	HLA-DRA	P01903	63	Low call rate
	JUN	P05412	63	Low call rate
	KIR2DL3	P43628	63	Low call rate
	PRKRA	O75569	63	Low call rate
	TACC3	Q9Y6A5	63	Low call rate
	TXNDC5	Q8NBS9	63	Low call rate
	NCK2	O43639	62	Low call rate
	WNT9A	O14904	62	Low call rate
	CES3	Q6UWW8	61	Low call rate
	DAPP1	Q9UN19	61	Low call rate
	DRG2	P55039	61	Low call rate
	LHB	P01229	61	Low call rate
	PQBP1	O60828	61	Low call rate
	PRDX3	P30048	61	Low call rate
	NFKBIE	O00221	60	Low call rate
	HARS	P12081	59	Low call rate
	MMP7	P09237	59	Low call rate
	PTN	P21246	59	Low call rate
	TNFRSF13C	Q96RJ3	59	Low call rate
	ADAMTS16	Q8TE57	58	Low call rate
	DIABLO	Q9NR28	58	Low call rate
	FABP6	P51161	58	Low call rate
	PDGFC	Q9NRA1	58	Low call rate
	RCOR1	Q9UKL0	58	Low call rate
	ROR1	Q01973	58	Low call rate
	BAX	Q07812	57	Low call rate
	PDP1	Q9P0J1	57	Low call rate
	TNF	P01375	57	Remove, Duplicate
	RASSF2	P50749	56	Low call rate
	DCTN2	Q13561	55	Low call rate
	MUC16	Q8WXI7	55	Low call rate
	PON2	Q15165	55	Low call rate
	SH2B3	Q9UQQ2	55	Low call rate
	CLTA	P09496	54	Low call rate
	GCG	P01275	54	Low call rate
	MAP3K5	Q99683	54	Low call rate
	IMPA1	P29218	53	Low call rate
	TBC1D5	Q92609	53	Low call rate
	ANXA11	P50995	52	Low call rate
	FBP1	P09467	52	Low call rate
	SFTPA1	Q8IWL2	52	Low call rate
	TAFA5	Q7Z5A7	52	Low call rate
	CDH17	Q12864	51	Low call rate
	NTproBNP	NTproBNP	51	Low call rate
	PLA2G2A	P14555	51	Low call rate
	SPINK5	Q9NQ38	51	Low call rate
	CHMP1A	Q9HD42	49	Low call rate
	SCRN1	Q12765	49	Low call rate
	TIA1	P31483	49	Low call rate
	CA6	P23280	48	Low call rate
	CDKN2D	P55273	48	Low call rate
	PM20D1	Q6GTS8	48	Low call rate
	USO1	O60763	48	Low call rate
	AZU1	P20160	47	Low call rate
	CDC27	P30260	47	Low call rate
	EREG	O14944	47	Low call rate
	NAAA	Q02083	47	Low call rate
	PMVK	Q15126	47	Low call rate
	SMAD1	Q15797	47	Low call rate
	CD300LG	Q6UXG3	46	Low call rate
	NPPB	P16860	46	Low call rate
	TST	Q16762	46	Low call rate
	CDH6	P55285	45	Low call rate
	GNE	Q9Y223	45	Low call rate
	PAEP	P09466	45	Low call rate
	COL9A1	P20849	44	Low call rate
	SEPTIN9	Q9UHD8	44	Low call rate
	GSTA3	Q16772	43	Low call rate
	ITGB6	P18564	43	Low call rate
	TBC1D23	Q9NUY8	43	Low call rate
	ANXA4	P09525	42	Low call rate
	CASP2	P42575	42	Low call rate
	CCL26	Q9Y258	42	Low call rate
	IL17A	Q16552	42	Low call rate
	MSMB	P08118	42	Low call rate
	PI3	P19957	42	Low call rate
	PRKAB1	Q9Y478	42	Low call rate
	ACTA2	P62736	41	Low call rate
	CAMKK1	Q8N5S9	41	Low call rate
	FOPNL	Q96NB1	41	Low call rate
	MYO9B	Q13459	41	Low call rate
	SKAP1	Q86WV1	41	Low call rate
	SRPK2	P78362	40	Low call rate
	TANK	Q92844	40	Low call rate
	WASF1	Q92558	40	Low call rate
	WFDC12	Q8WWY7	40	Low call rate
	IL10RA	Q13651	39	Low call rate
	PREB	Q9HCU5	39	Low call rate
	LCN2	P80188	38	Low call rate
	CEACAM5	P06731	37	Low call rate
	TMPRSS15	P98073	37	Low call rate
	ALDH3A1	P30838	36	Low call rate
	AMN	Q9BXJ7	36	Low call rate
	APP	P05067	36	Low call rate
	CD164	Q04900	36	Low call rate
	CXCL14	O95715	36	Low call rate
	KLK12	Q9UKR0	36	Low call rate
	MED18	Q9BUE0	36	Low call rate
	NFASC	O94856	36	Low call rate
	AGR3	Q8TD06	35	Low call rate
	FGF2	P09038	35	Low call rate
	SLAMF1	Q13291	35	Low call rate
	PADI2	Q9Y2J8	34	Low call rate
	PSMG3	Q9BT73	34	Low call rate
	TBL1X	O60907	34	Low call rate
	TNFSF11	O14788	34	Low call rate
	CEP85	Q6P2H3	33	Low call rate
	CHAC2	Q8WUX2	33	Low call rate
	DSG4	Q86SJ6	33	Low call rate
	GFOD2	Q3B7J2	33	Low call rate
	RAB37	Q96AX2	33	Low call rate
	RARRES1	P49788	33	Low call rate
	AGR2	O95994	32	Low call rate
	ATP6AP2	O75787	32	Low call rate
	GALNT3	Q14435	32	Low call rate
	HMOX2	P30519	32	Low call rate
	ICA1	Q05084	32	Low call rate
	NDRG1	Q92597	32	Low call rate
	STX16	O14662	32	Low call rate
	TSLP	Q969D9	32	Low call rate
	BIN2	Q9UBW5	31	Low call rate
	IL11	P20809	31	Low call rate
	PXN	P49023	31	Low call rate
	SLC27A4	Q6P1M0	31	Low call rate
	STK4	Q13043	31	Low call rate
	EPHX2	P34913	30	Low call rate
	RABGAP1L	Q5R372	30	Low call rate
	SPINK4	O60575	30	Low call rate
	IL17F	Q96PD4	29	Low call rate
	SCP2	P22307	29	Low call rate
	SERPINA12	Q8IW75	29	Low call rate
	AKT3	Q9Y243	28	Low call rate
	APOH	P02749	28	Low call rate
	ATP6V1D	Q9Y5K8	28	Low call rate
	CCT5	P48643	28	Low call rate
	PLXDC1	Q8IUK5	28	Low call rate
	PNPT1	Q8TCS8	28	Low call rate
	PSRC1	Q6PGN9	28	Low call rate
	STXBP3	O00186	28	Low call rate
	YTHDF3	Q7Z739	28	Low call rate
	FXYD5	Q96DB9	27	Low call rate
	MAGED1	Q9Y5V3	27	Low call rate
	PAPPA	Q13219	27	Low call rate
	ANXA10	Q9UJ72	26	Low call rate
	CNPY2	Q9Y2B0	26	Low call rate
	FGFR1OP	O95684	26	Low call rate
	NOS1	P29475	26	Low call rate
	RABEPK	Q7Z6M1	26	Low call rate
	AIF1	P55008	25	Remove
	FLI1	Q01543	25	Remove
	GBP2	P32456	25	Remove
	HNRNPK	P61978	25	Remove
	MZT1	Q08AG7	25	Remove
	TNNI3	P19429	25	Remove
	AKT1S1	Q96B36	24	Remove
	CDSN	Q15517	24	Remove
	EPO	P01588	24	Remove
	MSTN	O14793	24	Remove
	ATXN10	Q9UBB4	23	Remove
	CSF3	P09919	22	Remove
	IL22RA1	Q8N6P7	22	Remove
	KIR3DL1	P43629	22	Remove
	LPCAT2	Q7L5N7	22	Remove
	NEFL	P07196	22	Remove
	CD177	Q8N6Q3	21	Remove
	CEBPB	P17676	21	Remove
	CRX	O43186	21	Remove
	DEFA1_DEFA1B	P59665	21	Remove
	ITGB1BP1	O14713	21	Remove
	IFNL1	Q8IU54	20	Remove
	SLAMF6	Q96DU3	20	Remove
	TSPAN1	O60635	20	Remove
	BTC	P35070	19	Remove
	IL5	P05113	19	Remove
	MPHOSPH8	Q99549	19	Remove
	TP53	P04637	19	Remove
	AKR1C4	P17516	18	Remove
	AOC1	P19801	18	Remove
	CARHSP1	Q9Y2V2	18	Remove
	DUOX2	Q9NRD8	18	Remove
	GH2	P01242	18	Remove
	PBLD	P30039	18	Remove
	TDRKH	Q9Y2W6	18	Remove
	FCRL3	Q96P31	16	Remove
	GRK5	P34947	16	Remove
	SCGN	O76038	16	Remove
	IL1B	P01584	15	Remove
	NINJ1	Q92982	15	Remove
	TFF3	Q07654	15	Remove
	FABP5	Q01469	14	Remove
	FMR1	Q06787	14	Remove
	IL24	Q13007	14	Remove
	VIM	P08670	14	Remove
	VTCN1	Q7Z7D3	14	Remove
	DNAJB8	Q8NHS0	13	Remove
	GSAP	A4D1B5	13	Remove
	HK2	P52789	13	Remove
	VSTM2L	Q96N03	13	Remove
	ARTN	Q5T4W7	12	Remove
	BIRC2	Q13490	12	Remove
	IL20	Q9NYY1	12	Remove
	IL33	O95760	12	Remove
	NPTN	Q9Y639	12	Remove
	NTF4	P34130	12	Remove
	RGS8	P57771	12	Remove
	ATP5PO	P48047	11	Remove
	FES	P07332	11	Remove
	IL3RA	P26951	11	Remove
	SLC39A5	Q6ZMH5	11	Remove
	HPGDS	O60760	10	Remove
	ITGAM	P11215	10	Remove
	LYAR	Q9NX58	10	Remove
	TDGF1	P13385	10	Remove
	CTF1	Q16619	9	Remove
	IL10	P22301	9	Remove
	JCHAIN	P01591	9	Remove
	KEL	P23276	9	Remove
	LSM1	O15116	9	Remove
	LYPD8	Q6UX82	9	Remove
	PIGR	P01833	9	Remove
	PRKCQ	Q04759	9	Remove
	FGR	P09769	8	Remove
	FOXO3	O43524	8	Remove
	IL15RA	Q13261	8	Remove
	NFATC3	Q12968	8	Remove
	VASH1	Q7L8A9	8	Remove
	CASP1	P29466	7	Remove
	PADI4	Q9UM07	7	Remove
	TPT1	P13693	7	Remove
	ARNT	P27540	6	Remove
	BID	P55957	6	Remove
	FMNL1	O95466	6	Remove
	IL2RB	P14784	6	Remove
	LTA4H	P09960	6	Remove
	BRK1	Q8WUW1	5	Remove
	CRHR1	P34998	5	Remove
	DUSP3	P51452	5	Remove
	FHIT	P49789	5	Remove
	FLT3	P36888	5	Remove
	IL13	P35225	5	Remove
	MUC13	Q9H3R2	5	Remove
	TBC1D17	Q9HA65	5	Remove
	ACTN4	O43707	4	Remove
	BAMBI	Q13145	4	Remove
	CEACAM3	P40198	4	Remove
	GPKOW	Q92917	4	Remove
	SLC16A1	P53985	4	Remove
	SOD1	P00441	4	Remove
	AMFR	Q9UKV5	3	Remove
	CDHR1	Q96JP9	3	Remove
	EIF5A	P63241	3	Remove
	FKBP7	Q9Y680	3	Remove
	GLT8D2	Q9H1C3	3	Remove
	IKZF2	Q9UKS7	3	Remove
	IL1A	P01583	3	Remove
	IL20RA	Q9UHF4	3	Remove
	MMP13	P45452	3	Remove
	MTPN	P58546	3	Remove
	NCLN	Q969V3	3	Remove
	PLIN1	O60240	3	Remove
	PRTFDC1	Q9NRG1	3	Remove
	SIGLEC15	Q6ZMC9	3	Remove
	SLC39A14	Q15043	3	Remove
	TARBP2	Q15633	3	Remove
	TCL1B	O95988	3	Remove
	ACOX1	Q15067	2	Remove
	ATF2	P15336	2	Remove
	C19orf12	Q9NSK7	2	Remove
	CEP164	Q9UPV0	2	Remove
	EPHA10	Q5JZY3	2	Remove
	HEBP1	Q9NRV9	2	Remove
	IDI2	Q9BXS1	2	Remove
	ILKAP	Q9H0C8	2	Remove
	KLB	Q86Z14	2	Remove
	LIF	P15018	2	Remove
	MFAP3	P55082	2	Remove
	NGF	P01138	2	Remove
	NRTN	Q99748	2	Remove
	PSMA1	P25786	2	Remove
	SERPINB5	P36952	2	Remove
	TNFAIP8	O95379	2	Remove
	TP53INP1	Q96A56	2	Remove
	VSTM1	Q6UX27	2	Remove
	ANXA5	P08758	1	Remove
	C2CD2L	O14523	1	Remove
	CALB2	P22676	1	Remove
	CASP10	Q92851	1	Remove
	CERT	Q9Y5P4	1	Remove
	CLSPN	Q9HAW4	1	Remove
	CTSD	P07339	1	Remove
	DGKZ	Q13574	1	Remove
	FKBP1B	P68106	1	Remove
	FOSB	P53539	1	Remove
	GGH	Q92820	1	Remove
	GHRHR	Q02643	1	Remove
	HSP90B1	P14625	1	Remove
	IVD	P26440	1	Remove
	LTO1	Q8WV07	1	Remove
	LYPD1	Q8N2G4	1	Remove
	MMP9	P14780	1	Remove
	NXPH1	P58417	1	Remove
	PAK4	O96013	1	Remove
	PPM1A	P35813	1	Remove
	RANGAP1	P46060	1	Remove
	S100A16	Q96FQ6	1	Remove
	SCARB1	Q8WTV0	1	Remove
	SERPINB1	P30740	1	Remove
	SESTD1	Q86VW0	1	Remove

### Sheet: Table S2. COVID-19
	Table S2. Differences in baseline protein levels among COVID-19 positive patients compared to negative controls.
			Unadjusted			Adjusted for AGE + PE			Adjusted for ALL
	Protein	Low call rate	β	SE	P	β	SE	P	β	SE	P
	DDX58	No	2.23	0.16	9.79e-36	2.17	0.172	1.5e-30	2.07	0.146	1.19e-36
	CXCL10	No	2.43	0.169	1.16e-37	2.41	0.173	9.38e-36	2.43	0.173	3.02e-36
	TCN2	No	0.932	0.0671	8.92e-36	0.943	0.0697	3.18e-34	0.948	0.0697	1.85e-34
	C4BPB	No	1.77	0.121	1.12e-38	1.64	0.127	8.32e-32	1.64	0.127	1.58e-31
	NADK	No	2.06	0.147	3.81e-36	1.91	0.153	4.02e-30	1.9	0.153	8.01e-30
	CASC4	No	1.06	0.0802	5.01e-33	1.01	0.0839	3.98e-28	1	0.0838	8.23e-28
	CDON	No	-1.09	0.0892	5.51e-29	-1.05	0.0904	1.09e-26	-1.05	0.0906	1.27e-26
	LGALS9	No	0.958	0.0934	5.93e-22	1.01	0.0892	6.7e-26	1.01	0.0892	1.29e-25
	CXCL11	No	1.54	0.138	4.76e-25	1.61	0.147	4.21e-24	1.56	0.141	9.65e-25
	CCL7	No	2.13	0.18	1.54e-27	2.03	0.183	8.77e-25	2.02	0.184	1.39e-24
	SAMD9L	No	1.13	0.112	3.68e-21	1.17	0.118	1.06e-20	1.11	0.102	4.3e-24
	CCL8	No	1.4	0.125	2.52e-25	1.44	0.133	7.4e-24	1.44	0.133	7.43e-24
	ROR1	Yes	-0.832	0.0715	5.82e-27	-0.707	0.0654	8.03e-24	-0.709	0.0657	8.18e-24
	TYMP	No	1.51	0.127	5.62e-28	1.41	0.135	1.37e-22	1.36	0.131	1.85e-22
	LAP3	No	1.73	0.148	4.1e-27	1.64	0.159	3.04e-22	1.59	0.154	3.14e-22
	C1QA	No	0.825	0.0784	7.06e-23	0.812	0.0814	6.35e-21	0.819	0.0814	3e-21
	CRTAC1	No	-1.07	0.0966	9.82e-25	-0.966	0.0991	3.85e-20	-0.976	0.099	1.58e-20
	LRIG1	No	0.87	0.0825	5.02e-23	0.83	0.0851	3.36e-20	0.828	0.0853	5.18e-20
	TPP1	No	0.972	0.092	5.1e-23	0.932	0.0965	7.65e-20	0.926	0.0966	1.35e-19
	NID1	No	0.714	0.073	2.63e-20	0.727	0.0769	3.79e-19	0.715	0.076	5.61e-19
	LGMN	No	0.79	0.0772	6.99e-22	0.776	0.0829	7.42e-19	0.764	0.0823	1.38e-18
	GZMB	No	1.28	0.121	6.33e-23	1.21	0.13	1.33e-18	1.19	0.129	2.69e-18
	TNXB	No	-0.582	0.0612	2.13e-19	-0.576	0.0633	5.61e-18	-0.581	0.0633	3.2e-18
	FURIN	No	0.778	0.0785	9.68e-21	0.756	0.0823	2.95e-18	0.753	0.0825	4.5e-18
	COMP	No	-0.998	0.0972	5.91e-22	-0.877	0.0974	1.2e-17	-0.88	0.0976	1.07e-17
	BOC	No	-0.776	0.0738	7.76e-23	-0.642	0.0723	2.91e-17	-0.646	0.0722	1.87e-17
	SCARF2	No	-0.831	0.0855	5.3e-20	-0.661	0.0742	2.81e-17	-0.665	0.0743	2.07e-17
	TINAGL1	No	0.677	0.0739	3.26e-18	0.652	0.0753	1.52e-16	0.665	0.075	3.41e-17
	GRN	No	0.685	0.0752	4.52e-18	0.689	0.0792	1.05e-16	0.698	0.079	4.03e-17
	CLSTN2	No	-1.02	0.109	5.35e-19	-0.888	0.104	2.8e-16	-0.899	0.103	1.1e-16
	LAMP3	No	1.06	0.116	2.92e-18	1.05	0.123	2.32e-16	1.06	0.123	1.68e-16
	BST2	No	1.63	0.166	3.5e-20	1.53	0.177	1.47e-16	1.52	0.177	2.48e-16
	RRM2	No	1.33	0.137	4.91e-20	1.21	0.142	4.18e-16	1.2	0.142	7.4e-16
	LAG3	No	0.811	0.102	2.09e-14	0.863	0.103	8.68e-16	0.863	0.103	1.01e-15
	FOLR2	No	0.742	0.0834	2.76e-17	0.727	0.0863	8.65e-16	0.725	0.0865	1.26e-15
	SIGLEC1	No	0.763	0.094	6.58e-15	0.804	0.0965	1.53e-15	0.805	0.0968	1.77e-15
	ENTPD5	No	0.686	0.0723	2.87e-19	0.63	0.0764	3.01e-15	0.633	0.0764	2.24e-15
	TNFRSF10C	No	-0.795	0.0862	1.97e-18	-0.691	0.086	1.19e-14	-0.703	0.0855	3.33e-15
	DSC2	No	-0.89	0.0939	2.73e-19	-0.704	0.0867	6.84e-15	-0.711	0.0867	4e-15
	ST6GAL1	No	0.643	0.0816	3.57e-14	0.685	0.0828	2.24e-15	0.672	0.082	4.12e-15
	CDH6	Yes	-0.693	0.0784	3.76e-17	-0.618	0.0768	1.15e-14	-0.627	0.0768	5.19e-15
	FLRT2	No	-0.561	0.0645	9.84e-17	-0.495	0.0634	5.83e-14	-0.504	0.0631	1.67e-14
	CD14	No	0.741	0.101	1.14e-12	0.836	0.105	1.83e-14	0.837	0.105	1.92e-14
	WARS	No	1.02	0.111	3.86e-18	0.922	0.117	4.09e-14	0.917	0.118	6.01e-14
	IFNG	Yes	2.09	0.266	4.1e-14	2.14	0.281	2.35e-13	2.17	0.28	1.02e-13
	CD93	No	-0.732	0.0864	5.72e-16	-0.596	0.0774	1.27e-13	-0.598	0.0775	1.16e-13
	CLC	Yes	-0.733	0.0849	1.72e-16	-0.608	0.0825	1.1e-12	-0.625	0.0819	2.02e-13
	MAD1L1	No	0.936	0.136	2.42e-11	1.02	0.135	2.75e-13	0.997	0.133	5.39e-13
	ANGPTL1	Yes	0.668	0.0838	1.89e-14	0.634	0.0869	1.84e-12	0.645	0.0868	7.64e-13
	GPNMB	No	-0.579	0.0719	1.1e-14	-0.537	0.0729	1.15e-12	-0.541	0.0732	1.01e-12
	CNTN4	No	-0.407	0.0505	1.01e-14	-0.385	0.0522	1.08e-12	-0.387	0.0523	1.02e-12
	TNFRSF9	No	-1.1	0.127	1.52e-16	-0.822	0.113	2.26e-12	-0.834	0.113	1.13e-12
	IL18R1	No	0.688	0.0848	6.9e-15	0.653	0.0887	1.17e-12	0.653	0.089	1.3e-12
	ITGAV	No	-0.44	0.0576	1.95e-13	-0.417	0.0607	2.57e-11	-0.433	0.059	1.35e-12
	MEGF10	No	-0.618	0.0737	1.07e-15	-0.545	0.0753	2.52e-12	-0.549	0.0754	1.94e-12
	MMP12	No	-1.15	0.145	2.26e-14	-0.923	0.131	8.21e-12	-0.941	0.13	2.64e-12
	CD1C	No	-0.339	0.0533	5.86e-10	-0.382	0.0529	3.2e-12	-0.384	0.053	2.65e-12
	MFAP5	No	-0.955	0.109	7.33e-17	-0.732	0.103	4.9e-12	-0.735	0.103	4.74e-12
	CCL24	No	-1.36	0.173	3.34e-14	-1.21	0.174	2.04e-11	-1.23	0.173	6.58e-12
	ITGB1	No	-0.351	0.0489	3.93e-12	-0.312	0.0509	2.12e-09	-0.331	0.0468	7.36e-12
	THBS4	No	-0.912	0.117	7.83e-14	-0.857	0.121	8.61e-12	-0.857	0.122	9.36e-12
	CR2	No	-0.609	0.0983	1.56e-09	-0.687	0.0975	9.28e-12	-0.688	0.0977	9.4e-12
	NCS1	No	-0.726	0.0888	4.52e-15	-0.569	0.0812	1.12e-11	-0.57	0.0814	1.16e-11
	MCAM	No	-0.432	0.055	3.97e-14	-0.384	0.0546	1.04e-11	-0.383	0.0548	1.28e-11
	BMP4	No	-0.758	0.0896	6.12e-16	-0.634	0.092	2.31e-11	-0.642	0.0921	1.47e-11
	TNFRSF4	No	-0.911	0.11	2.13e-15	-0.664	0.0993	8.4e-11	-0.682	0.0981	1.59e-11
	LBP	No	0.774	0.103	4.41e-13	0.764	0.109	1.14e-11	0.759	0.109	1.62e-11
	SMPD1	No	0.626	0.0807	8.45e-14	0.595	0.0851	1.39e-11	0.591	0.0853	2.05e-11
	PTPRS	No	-0.448	0.0575	6.07e-14	-0.395	0.0575	2.65e-11	-0.395	0.0577	3.25e-11
	GZMH	No	0.753	0.115	1.84e-10	0.831	0.122	3.34e-11	0.815	0.119	3.79e-11
	TNFSF14	No	0.637	0.09	7.04e-12	0.66	0.0959	2.53e-11	0.631	0.0925	3.82e-11
	CD207	Yes	-0.602	0.079	2.07e-13	-0.535	0.0783	3.33e-11	-0.533	0.0785	4.37e-11
	COL9A1	Yes	-0.523	0.0727	3.44e-12	-0.506	0.0765	1.28e-10	-0.516	0.0762	4.83e-11
	ICAM5	No	-0.613	0.0776	3.22e-14	-0.513	0.0776	1.29e-10	-0.523	0.0775	5.88e-11
	TGFBR3	No	-0.718	0.0875	3.62e-15	-0.553	0.0823	6.64e-11	-0.555	0.0825	6.56e-11
	ITGB7	No	-0.636	0.0895	5.89e-12	-0.626	0.0933	7.32e-11	-0.628	0.0935	6.78e-11
	ST3GAL1	No	0.531	0.077	2.28e-11	0.532	0.0795	8.28e-11	0.535	0.0797	6.88e-11
	CCL16	No	-1.22	0.143	3.65e-16	-0.933	0.145	3.34e-10	-0.957	0.143	8.38e-11
	FAP	No	-0.331	0.0494	7.35e-11	-0.34	0.0508	7.85e-11	-0.338	0.0509	1.12e-10
	SERPINA9	No	-0.908	0.125	2.21e-12	-0.874	0.133	1.47e-10	-0.88	0.133	1.18e-10
	CTSO	No	0.638	0.0999	4.84e-10	0.677	0.105	3.46e-10	0.687	0.105	1.81e-10
	FKBP5	No	0.86	0.166	3.38e-07	0.996	0.169	8.67e-09	0.881	0.134	1.82e-10
	ITGA11	No	-0.544	0.0827	1.6e-10	-0.575	0.0873	1.58e-10	-0.569	0.0874	2.48e-10
	ERBB3	No	0.38	0.0529	3.59e-12	0.354	0.0545	2.72e-10	0.355	0.0546	2.6e-10
	KLK8	No	-0.749	0.0997	4.27e-13	-0.624	0.0973	4.46e-10	-0.627	0.0975	4.08e-10
	PRTG	No	-0.385	0.0576	8.49e-11	-0.379	0.0599	7.17e-10	-0.384	0.0598	4.22e-10
	PSME2	No	0.616	0.0921	8.18e-11	0.637	0.0983	3.03e-10	0.631	0.0985	4.51e-10
	PCOLCE	No	-0.77	0.099	7.18e-14	-0.608	0.0975	1.28e-09	-0.62	0.0969	4.69e-10
	SPON1	No	-0.791	0.106	7.28e-13	-0.58	0.0937	1.6e-09	-0.593	0.0931	5.5e-10
	CPM	No	-0.519	0.0728	5.54e-12	-0.471	0.0754	1.22e-09	-0.479	0.0752	6.13e-10
	CA11	No	0.28	0.0396	7.35e-12	0.265	0.0423	9.92e-10	0.268	0.0423	6.77e-10
	ADGRG2	No	-0.433	0.0684	6.76e-10	-0.459	0.0721	5.79e-10	-0.455	0.0723	8.88e-10
	ADAM15	No	-0.461	0.0651	7.24e-12	-0.426	0.0695	2.32e-09	-0.431	0.0691	1.21e-09
	CCN3	No	-1.11	0.149	4.78e-13	-0.794	0.128	1.55e-09	-0.798	0.128	1.37e-09
	CDH5	No	-0.361	0.0514	9.87e-12	-0.328	0.0532	1.89e-09	-0.331	0.0533	1.38e-09
	CD70	No	0.558	0.0895	1.2e-09	0.58	0.0928	1.12e-09	0.577	0.093	1.44e-09
	DSG3	No	-0.637	0.0918	1.72e-11	-0.555	0.0902	2.05e-09	-0.558	0.0904	1.81e-09
	PCSK9	No	0.433	0.0746	1.36e-08	0.478	0.0774	1.69e-09	0.478	0.0776	1.96e-09
	SERPINB9	No	0.516	0.091	2.74e-08	0.526	0.0965	8.96e-08	0.458	0.0746	2.18e-09
	KRT19	No	1.14	0.211	1.37e-07	1.24	0.202	2.01e-09	1.24	0.203	2.28e-09
	INHBC	No	0.46	0.0811	2.82e-08	0.517	0.0846	2.6e-09	0.519	0.0848	2.34e-09
	GFRA3	No	-0.579	0.0776	5.94e-13	-0.458	0.075	2.66e-09	-0.46	0.0752	2.54e-09
	PSME1	No	0.58	0.0916	6.82e-10	0.605	0.0976	1.53e-09	0.596	0.0975	2.55e-09
	MSMB	Yes	-0.75	0.103	2.35e-12	-0.601	0.0977	2.01e-09	-0.598	0.098	2.58e-09
	CCL17	No	-0.828	0.138	4.48e-09	-0.674	0.146	5.23e-06	-0.755	0.124	2.78e-09
	CSF1	No	0.454	0.0804	3.25e-08	0.496	0.0819	3.36e-09	0.5	0.0821	2.84e-09
	VWA1	No	0.757	0.113	8.51e-11	0.733	0.12	2.22e-09	0.73	0.12	2.85e-09
	C2	No	0.431	0.071	3.11e-09	0.453	0.0743	2.77e-09	0.452	0.0745	3.26e-09
	TRIM21	No	0.851	0.134	6.08e-10	0.862	0.142	3.47e-09	0.804	0.133	3.26e-09
	CLEC11A	No	0.766	0.11	1.37e-11	0.705	0.115	2.51e-09	0.696	0.115	3.92e-09
	PEAR1	No	-0.235	0.0368	5.13e-10	-0.206	0.0381	1.15e-07	-0.218	0.0364	5.32e-09
	NRP1	No	-0.364	0.0529	2.59e-11	-0.31	0.0538	1.67e-08	-0.317	0.0534	6.4e-09
	CD48	No	0.453	0.072	8.96e-10	0.436	0.0729	5.38e-09	0.43	0.0729	8.27e-09
	ERBB2	No	-0.336	0.0574	1.02e-08	-0.35	0.0596	9.31e-09	-0.351	0.0598	9.26e-09
	CTSC	No	0.382	0.066	1.44e-08	0.412	0.0695	7.27e-09	0.409	0.0697	9.77e-09
	IL7R	No	-0.578	0.0896	3.52e-10	-0.548	0.0934	1.01e-08	-0.549	0.0937	1.04e-08
	PSG1	No	-1.46	0.2	1.62e-12	-1.2	0.203	7.4e-09	-1.19	0.203	1.07e-08
	CNTN1	No	-0.302	0.0489	1.59e-09	-0.302	0.0514	9.25e-09	-0.3	0.0515	1.16e-08
	USP8	No	-0.565	0.138	5.47e-05	-0.456	0.147	0.00203	-0.537	0.0919	1.17e-08
	SIAE	No	0.304	0.055	6.07e-08	0.321	0.057	3.56e-08	0.294	0.0504	1.25e-08
	ROBO2	No	-0.308	0.0465	1.26e-10	-0.284	0.049	1.42e-08	-0.285	0.0491	1.42e-08
	CLEC4A	No	-0.504	0.0739	3.87e-11	-0.438	0.0767	2.36e-08	-0.445	0.0767	1.45e-08
	CTSH	No	0.675	0.105	4.39e-10	0.651	0.111	1.14e-08	0.645	0.111	1.5e-08
	CD58	No	-0.406	0.0611	1.04e-10	-0.354	0.0612	1.5e-08	-0.355	0.0614	1.57e-08
	EDIL3	No	-0.464	0.0705	1.58e-10	-0.415	0.0761	9.17e-08	-0.428	0.0741	1.6e-08
	AMBN	No	0.17	0.0281	3.68e-09	0.174	0.0299	1.43e-08	0.172	0.03	1.91e-08
	CD274	No	0.485	0.102	2.68e-06	0.583	0.103	3.42e-08	0.531	0.0925	1.98e-08
	CD6	No	-0.462	0.0855	1.19e-07	-0.498	0.0895	5.06e-08	-0.509	0.0891	2.34e-08
	TMPRSS15	Yes	-0.631	0.0978	3.49e-10	-0.585	0.103	3.13e-08	-0.591	0.104	2.45e-08
	NTproBNP	Yes	-1.84	0.272	4.52e-11	-1.27	0.225	3.66e-08	-1.28	0.226	2.83e-08
	HSPG2	No	-0.921	0.133	2.2e-11	-0.646	0.115	4.15e-08	-0.654	0.115	2.96e-08
	JAM2	No	-0.753	0.114	1.4e-10	-0.562	0.102	7.26e-08	-0.576	0.102	3.04e-08
	PROK1	No	0.753	0.122	1.83e-09	0.728	0.128	2.83e-08	0.725	0.129	3.43e-08
	CTRB1	No	0.684	0.122	3.61e-08	0.724	0.127	2.55e-08	0.714	0.127	3.87e-08
	TXNDC15	No	0.36	0.0586	2.08e-09	0.353	0.0624	3.01e-08	0.351	0.0625	3.94e-08
	ELOA	No	0.682	0.117	1.18e-08	0.702	0.123	2.37e-08	0.686	0.122	4.06e-08
	EZR	No	0.389	0.0676	1.84e-08	0.389	0.0693	3.99e-08	0.388	0.0695	4.72e-08
	TNFRSF21	No	-0.598	0.0887	6.41e-11	-0.457	0.0827	6.41e-08	-0.462	0.0828	4.83e-08
	ICOSLG	No	-0.377	0.0637	7.52e-09	-0.358	0.064	4.16e-08	-0.357	0.0641	5.09e-08
	FBP1	Yes	1.11	0.159	1.43e-11	0.96	0.17	3.07e-08	0.942	0.17	5.45e-08
	KRT18	No	0.915	0.177	3.89e-07	1.01	0.181	5.12e-08	1.01	0.181	5.58e-08
	PLA2G2A	Yes	1.1	0.205	1.63e-07	1.19	0.212	3.8e-08	1.18	0.212	5.73e-08
	IFNGR2	No	0.439	0.0823	1.65e-07	0.463	0.0859	1.22e-07	0.472	0.0858	7.04e-08
	IGF1R	No	-0.474	0.0736	3.78e-10	-0.346	0.0659	2.65e-07	-0.357	0.0651	7.52e-08
	DTX3	No	-0.535	0.0826	2.95e-10	-0.392	0.0728	1.23e-07	-0.399	0.0727	7.68e-08
	VASN	No	-0.341	0.0482	7.33e-12	-0.256	0.0468	8.65e-08	-0.257	0.0469	7.96e-08
	MATN3	No	0.593	0.117	6.73e-07	0.646	0.119	1.02e-07	0.652	0.119	8.5e-08
	SUMF2	No	-0.531	0.0922	1.82e-08	-0.45	0.0959	3.84e-06	-0.488	0.0893	8.72e-08
	CREG1	No	0.466	0.074	8.74e-10	0.427	0.0787	1.04e-07	0.43	0.0789	9.29e-08
	CCL14	No	-0.583	0.0891	1.94e-10	-0.441	0.0827	1.69e-07	-0.448	0.0825	9.9e-08
	GFRA2	No	-0.341	0.0576	7.06e-09	-0.298	0.0563	1.96e-07	-0.305	0.0561	9.92e-08
	LILRB4	No	0.368	0.107	0.000652	0.533	0.096	5.51e-08	0.521	0.0959	1.01e-07
	PLTP	No	-0.566	0.0835	4.52e-11	-0.463	0.086	1.34e-07	-0.465	0.0862	1.23e-07
	ARSA	No	0.582	0.0901	3.24e-10	0.524	0.0956	7.71e-08	0.504	0.0939	1.39e-07
	IL15	No	0.414	0.0866	2.57e-06	0.457	0.0858	1.8e-07	0.461	0.086	1.45e-07
	MUC16	Yes	-1.23	0.199	1.73e-09	-1.11	0.21	2.4e-07	-1.12	0.21	1.53e-07
	TFF2	No	-1.22	0.174	1.2e-11	-0.847	0.16	2.15e-07	-0.856	0.161	1.67e-07
	NPPB	Yes	-1.77	0.263	5.9e-11	-1.18	0.224	2.49e-07	-1.19	0.223	1.72e-07
	CD160	No	-0.867	0.139	1.17e-09	-0.681	0.129	2.28e-07	-0.684	0.129	2.13e-07
	TXNRD1	No	0.639	0.101	7.94e-10	0.578	0.107	1.29e-07	0.564	0.107	2.2e-07
	MERTK	No	0.447	0.0845	2.07e-07	0.462	0.0874	2.13e-07	0.462	0.0876	2.22e-07
	SLAMF7	No	0.536	0.0902	6.4e-09	0.505	0.0941	1.43e-07	0.495	0.0939	2.34e-07
	CD300LG	Yes	-0.599	0.0895	8.2e-11	-0.432	0.0813	1.85e-07	-0.429	0.0815	2.35e-07
	COL6A3	No	-1.05	0.161	2.06e-10	-0.719	0.14	4.41e-07	-0.734	0.139	2.42e-07
	MDGA1	No	-0.643	0.104	1.58e-09	-0.57	0.11	3.57e-07	-0.577	0.11	2.62e-07
	AXL	No	-0.413	0.0694	6.27e-09	-0.358	0.0699	4.73e-07	-0.364	0.0698	2.94e-07
	GALNT2	No	0.397	0.0725	7.73e-08	0.387	0.0734	2.34e-07	0.384	0.0736	3.01e-07
	CEACAM1	No	0.459	0.0763	4.42e-09	0.432	0.0816	2.05e-07	0.424	0.0815	3.16e-07
	TYRO3	No	-0.274	0.0504	1e-07	-0.271	0.0521	3.3e-07	-0.272	0.0523	3.27e-07
	ANGPTL2	No	0.43	0.0775	5.5e-08	0.435	0.0826	2.32e-07	0.43	0.0827	3.27e-07
	PTX3	No	0.63	0.129	1.47e-06	0.661	0.132	9.06e-07	0.681	0.132	3.66e-07
	ENG	No	-0.232	0.0439	2.05e-07	-0.232	0.0459	6.76e-07	-0.237	0.0459	4e-07
	ADAM22	No	-0.711	0.11	3.52e-10	-0.512	0.0995	4.33e-07	-0.513	0.0998	4.5e-07
	IL10RB	No	-0.483	0.0762	6.79e-10	-0.345	0.0692	9.28e-07	-0.352	0.0691	5.81e-07
	PDGFRB	No	-0.321	0.058	5.53e-08	-0.307	0.0613	8.25e-07	-0.312	0.0613	5.88e-07
	FAM3B	No	-0.795	0.126	7.28e-10	-0.596	0.119	8.21e-07	-0.604	0.119	5.98e-07
	SHMT1	No	0.954	0.174	7.75e-08	0.968	0.187	3.7e-07	0.915	0.18	6.22e-07
	SEMA4D	No	0.253	0.0509	1.04e-06	0.273	0.0543	7.61e-07	0.249	0.0495	7.43e-07
	GRPEL1	No	0.859	0.166	3.74e-07	0.856	0.176	1.76e-06	0.764	0.152	7.46e-07
	KIT	No	-0.288	0.0598	2.24e-06	-0.315	0.0622	6.66e-07	-0.314	0.0624	7.6e-07
	CD302	No	-0.787	0.127	1.32e-09	-0.579	0.116	8.65e-07	-0.584	0.116	7.65e-07
	NELL1	No	0.677	0.0989	3.13e-11	0.481	0.0953	6.93e-07	0.479	0.0955	8.13e-07
	ITGB5	No	-0.303	0.0946	0.00147	-0.235	0.1	0.02	-0.314	0.0626	8.25e-07
	PTS	Yes	0.849	0.161	2.42e-07	0.856	0.171	8.4e-07	0.857	0.171	8.54e-07
	CD46	No	-0.438	0.0784	4.39e-08	-0.326	0.0741	1.4e-05	-0.35	0.0699	8.62e-07
	KLK13	No	-0.741	0.114	2.66e-10	-0.552	0.112	1.25e-06	-0.561	0.112	8.63e-07
	ANGPTL7	No	-0.571	0.0945	3.46e-09	-0.442	0.0886	9.55e-07	-0.444	0.0889	9.01e-07
	MAPK9	No	0.418	0.0927	8.94e-06	0.476	0.0931	5.09e-07	0.448	0.0899	9.32e-07
	ADAM23	No	-0.567	0.0894	6.49e-10	-0.424	0.0852	9.51e-07	-0.425	0.0854	9.81e-07
	PRTN3	No	0.454	0.102	1.11e-05	0.513	0.104	1.32e-06	0.516	0.105	1.23e-06
	AMIGO2	No	-0.302	0.062	1.62e-06	-0.311	0.0654	2.73e-06	-0.319	0.0651	1.42e-06
	TSHB	Yes	-0.668	0.111	3.76e-09	-0.574	0.118	1.6e-06	-0.577	0.118	1.51e-06
	CLEC6A	No	0.353	0.0848	3.8e-05	0.42	0.0859	1.49e-06	0.421	0.0861	1.52e-06
	NOMO1	No	0.253	0.0498	6.22e-07	0.259	0.0525	1.2e-06	0.257	0.0526	1.59e-06
	NTRK2	Yes	-0.29	0.0533	9.49e-08	-0.273	0.0555	1.26e-06	-0.271	0.0557	1.64e-06
	TFF1	No	-1.14	0.178	3.55e-10	-0.777	0.159	1.65e-06	-0.779	0.16	1.64e-06
	DPY30	No	0.634	0.128	1e-06	0.646	0.13	9.95e-07	0.628	0.129	1.7e-06
	CLMP	No	-0.897	0.138	2.28e-10	-0.582	0.12	1.82e-06	-0.583	0.12	1.83e-06
	SFTPA1	Yes	0.434	0.0847	4.63e-07	0.421	0.0867	1.74e-06	0.421	0.087	1.9e-06
	DCTPP1	No	0.548	0.1	8.16e-08	0.511	0.103	1.14e-06	0.499	0.103	1.96e-06
	TGFA	No	-0.601	0.103	1.26e-08	-0.456	0.0969	3.52e-06	-0.467	0.0967	1.97e-06
	FAS	No	-0.519	0.0829	1.05e-09	-0.363	0.077	3.3e-06	-0.371	0.0769	2.07e-06
	CDH3	No	-0.624	0.104	4.53e-09	-0.449	0.0951	3.39e-06	-0.455	0.0952	2.59e-06
	HTRA2	No	0.472	0.0953	1.13e-06	0.479	0.102	4.2e-06	0.428	0.0897	2.62e-06
	CTSB	No	-0.568	0.0984	1.62e-08	-0.45	0.0966	4.41e-06	-0.459	0.0965	2.78e-06
	LILRA5	No	0.24	0.0745	0.00142	0.344	0.071	1.86e-06	0.339	0.0712	2.8e-06
	GLB1	Yes	0.242	0.047	4.35e-07	0.239	0.0501	2.68e-06	0.238	0.0502	2.95e-06
	ARSB	No	0.368	0.0783	3.54e-06	0.362	0.0835	1.93e-05	0.308	0.065	3.05e-06
	DLK1	No	-0.811	0.134	3.51e-09	-0.586	0.123	2.52e-06	-0.582	0.123	3.12e-06
	CD300E	No	0.409	0.136	0.00279	0.575	0.122	3.25e-06	0.577	0.122	3.14e-06
	SMPDL3A	No	0.514	0.0907	2.9e-08	0.454	0.0964	3.42e-06	0.455	0.0966	3.49e-06
	ENTPD6	No	0.227	0.0478	2.77e-06	0.234	0.05	3.97e-06	0.235	0.05	3.62e-06
	ANGPT2	No	-0.664	0.118	3.58e-08	-0.547	0.117	4.01e-06	-0.551	0.117	3.66e-06
	CELA3A	No	0.636	0.117	1.09e-07	0.592	0.124	2.46e-06	0.58	0.124	3.74e-06
	L1CAM	No	-0.227	0.0438	3.8e-07	-0.212	0.0453	3.93e-06	-0.211	0.0454	4.67e-06
	LRRN1	No	-0.335	0.072	4.7e-06	-0.344	0.0738	4.39e-06	-0.344	0.0741	4.8e-06
	SORD	No	0.866	0.163	1.73e-07	0.816	0.173	3.56e-06	0.803	0.173	5.09e-06
	APOH	Yes	-0.184	0.0321	1.99e-08	-0.145	0.0318	6.49e-06	-0.147	0.0318	5.36e-06
	IL1RAP	No	-0.391	0.0713	7.42e-08	-0.352	0.0759	4.76e-06	-0.351	0.0761	5.58e-06
	PVR	No	0.516	0.0995	3.49e-07	0.485	0.104	4.88e-06	0.481	0.105	5.95e-06
	OGN	No	-1.04	0.173	4e-09	-0.69	0.151	6.43e-06	-0.694	0.151	6.07e-06
	PTPRN2	No	-0.787	0.13	3.19e-09	-0.536	0.118	7.8e-06	-0.543	0.118	6.13e-06
	IL1R2	No	-0.32	0.0675	3.02e-06	-0.32	0.0709	8.74e-06	-0.324	0.071	6.72e-06
	MOG	No	-0.708	0.118	4.73e-09	-0.487	0.107	7.55e-06	-0.49	0.108	7.03e-06
	NTRK3	No	-0.334	0.0585	2.38e-08	-0.277	0.0611	8.06e-06	-0.279	0.0612	7.14e-06
	KLK1	Yes	-0.962	0.163	7.79e-09	-0.735	0.163	8.86e-06	-0.741	0.163	7.69e-06
	EFEMP1	No	-0.541	0.0956	3.12e-08	-0.364	0.0825	1.33e-05	-0.372	0.0822	8.24e-06
	TNFRSF19	No	-0.881	0.151	1.22e-08	-0.585	0.131	1.11e-05	-0.594	0.131	8.28e-06
	PIK3IP1	No	-0.814	0.142	1.94e-08	-0.529	0.118	9.58e-06	-0.533	0.118	8.38e-06
	ZBTB17	No	0.33	0.0853	0.000131	0.402	0.0886	7.99e-06	0.396	0.0885	1.01e-05
	KLK4	No	-1.27	0.201	6.47e-10	-0.73	0.165	1.32e-05	-0.741	0.166	1.02e-05
	PLXDC1	Yes	-0.273	0.0544	8.06e-07	-0.254	0.0565	9.27e-06	-0.253	0.0566	1.02e-05
	PLXNB2	No	0.279	0.0641	1.72e-05	0.274	0.0618	1.21e-05	0.274	0.062	1.25e-05
	CKAP4	No	0.345	0.116	0.00313	0.485	0.108	8.75e-06	0.474	0.107	1.33e-05
	FUS	No	0.288	0.0665	1.95e-05	0.305	0.067	7.09e-06	0.289	0.0655	1.36e-05
	CCN1	No	-0.527	0.106	1.01e-06	-0.424	0.108	9.61e-05	-0.455	0.103	1.39e-05
	CLEC4G	No	0.395	0.0864	6.69e-06	0.407	0.0911	1.03e-05	0.401	0.0912	1.4e-05
	CNTN5	No	-0.247	0.0631	0.000112	-0.288	0.0655	1.44e-05	-0.289	0.0657	1.42e-05
	AOC3	No	-0.3	0.0608	1.18e-06	-0.264	0.0606	1.74e-05	-0.266	0.0607	1.5e-05
	HYOU1	No	-0.374	0.0665	3.61e-08	-0.265	0.0632	3.39e-05	-0.275	0.0627	1.51e-05
	FGF23	No	-1.4	0.25	4.12e-08	-1.03	0.238	2.14e-05	-1.04	0.239	1.54e-05
	SPARCL1	No	-0.401	0.072	4.97e-08	-0.295	0.0673	1.53e-05	-0.295	0.0674	1.63e-05
	RGMA	No	-0.418	0.0781	1.55e-07	-0.338	0.0776	1.75e-05	-0.34	0.0779	1.7e-05
	TNFSF12	No	-0.289	0.0607	2.72e-06	-0.254	0.0648	0.000105	-0.273	0.0626	1.71e-05
	LGALS8	No	0.389	0.098	8.56e-05	0.393	0.105	0.00022	0.311	0.072	1.97e-05
	BLMH	No	0.437	0.0883	1.11e-06	0.411	0.0932	1.36e-05	0.402	0.0931	2e-05
	ROBO1	No	-0.253	0.0583	1.83e-05	-0.261	0.0609	2.34e-05	-0.263	0.061	2.01e-05
	PLAT	No	0.454	0.117	0.000116	0.516	0.117	1.34e-05	0.503	0.117	2.03e-05
	AGR2	Yes	0.919	0.25	0.000276	1.09	0.25	1.64e-05	1.08	0.25	2.11e-05
	LAYN	No	-0.807	0.147	7.09e-08	-0.536	0.125	2.33e-05	-0.539	0.125	2.19e-05
	FCER2	No	-0.528	0.118	9.73e-06	-0.498	0.115	1.96e-05	-0.493	0.115	2.4e-05
	LBR	No	0.46	0.125	0.000276	0.535	0.125	2.3e-05	0.473	0.111	2.43e-05
	ALDH3A1	Yes	-0.748	0.137	9.44e-08	-0.626	0.145	2.1e-05	-0.622	0.146	2.44e-05
	NUDC	No	0.406	0.107	0.000165	0.447	0.113	9.32e-05	0.371	0.0867	2.44e-05
	CD99	No	-0.601	0.11	9.63e-08	-0.41	0.0979	3.56e-05	-0.418	0.0978	2.45e-05
	LILRB1	No	0.345	0.0762	7.79e-06	0.348	0.0804	1.95e-05	0.343	0.0804	2.6e-05
	NPM1	No	0.591	0.13	7.83e-06	0.589	0.136	1.92e-05	0.58	0.136	2.64e-05
	CDH2	No	0.32	0.0749	2.39e-05	0.337	0.0783	2.19e-05	0.334	0.0786	2.67e-05
	SELP	No	-0.292	0.101	0.00391	-0.231	0.107	0.0325	-0.305	0.0718	2.75e-05
	LY75	Yes	-0.3	0.0668	9.33e-06	-0.296	0.0709	3.68e-05	-0.301	0.0709	2.83e-05
	SOD2	No	0.51	0.0991	4.32e-07	0.453	0.106	2.39e-05	0.406	0.0959	2.92e-05
	FABP2	No	-1.08	0.187	1.48e-08	-0.82	0.19	2.13e-05	-0.805	0.191	3.12e-05
	IL1RN	No	0.678	0.169	7.34e-05	0.728	0.173	3.13e-05	0.73	0.173	3.13e-05
	NAMPT	No	0.558	0.114	1.46e-06	0.523	0.121	2.04e-05	0.509	0.121	3.2e-05
	CLEC10A	No	-0.442	0.0795	5.23e-08	-0.32	0.0764	3.52e-05	-0.32	0.0766	3.69e-05
	CD244	No	-0.223	0.0694	0.00144	-0.212	0.0737	0.00425	-0.256	0.0612	3.72e-05
	ALDH1A1	No	0.613	0.142	1.94e-05	0.615	0.152	6.21e-05	0.63	0.151	3.98e-05
	GFER	No	0.524	0.122	2.29e-05	0.541	0.131	4.22e-05	0.469	0.113	4.07e-05
	VMO1	No	0.335	0.123	0.00658	0.48	0.117	5e-05	0.485	0.117	4.29e-05
	MASP1	No	-0.205	0.0508	6.57e-05	-0.215	0.0532	6.44e-05	-0.22	0.0532	4.32e-05
	FAM3C	No	-0.816	0.153	1.76e-07	-0.514	0.13	8.77e-05	-0.534	0.129	4.42e-05
	NPDC1	No	-0.735	0.138	1.61e-07	-0.492	0.12	5.13e-05	-0.497	0.12	4.43e-05
	ALCAM	No	-0.267	0.0552	1.97e-06	-0.235	0.0571	4.94e-05	-0.236	0.0573	4.51e-05
	TAFA5	Yes	-0.626	0.116	1.11e-07	-0.43	0.105	4.84e-05	-0.433	0.105	4.56e-05
	NCAM2	No	-0.246	0.0495	1.03e-06	-0.209	0.0508	4.81e-05	-0.21	0.051	4.65e-05
	COL4A1	No	-0.432	0.0876	1.22e-06	-0.365	0.0901	6.18e-05	-0.372	0.0904	4.83e-05
	SIGLEC5	No	0.566	0.167	0.000782	0.696	0.171	5.76e-05	0.703	0.171	5.08e-05
	EDA2R	No	-1	0.184	1e-07	-0.576	0.143	6.62e-05	-0.585	0.143	5.14e-05
	GH1	No	-1.09	0.24	7.26e-06	-1.02	0.25	5.58e-05	-1.02	0.251	5.56e-05
	IL18	No	0.355	0.0927	0.000148	0.403	0.0969	3.91e-05	0.394	0.0967	5.73e-05
	PDGFC	Yes	0.143	0.0387	0.000238	0.17	0.0409	3.94e-05	0.166	0.0408	5.73e-05
	CDH17	Yes	-0.374	0.0826	8.14e-06	-0.35	0.0849	4.7e-05	-0.345	0.0851	6.08e-05
	VWF	No	0.325	0.0859	0.000181	0.358	0.0867	4.48e-05	0.352	0.0867	6.09e-05
	MMP7	Yes	-0.461	0.0938	1.32e-06	-0.334	0.0869	0.000144	-0.346	0.0855	6.43e-05
	IFNLR1	No	0.339	0.069	1.35e-06	0.303	0.0735	4.67e-05	0.297	0.0736	6.44e-05
	NCAN	No	0.391	0.0873	1.03e-05	0.363	0.0917	9.14e-05	0.37	0.0917	6.86e-05
	SERPINE1	No	0.592	0.147	7.1e-05	0.637	0.156	5.62e-05	0.564	0.14	7.06e-05
	B4GALT1	No	0.289	0.0952	0.00254	0.378	0.0932	5.92e-05	0.374	0.0933	7.29e-05
	ACVRL1	No	-0.679	0.129	2.11e-07	-0.45	0.114	9.36e-05	-0.457	0.114	7.29e-05
	GGT5	No	-0.408	0.0828	1.21e-06	-0.321	0.0811	8.84e-05	-0.326	0.0812	7.39e-05
	PLA2G15	No	0.25	0.0552	7.9e-06	0.239	0.0585	5.29e-05	0.234	0.0585	7.39e-05
	THBD	No	-0.407	0.0857	2.87e-06	-0.298	0.0779	0.000155	-0.31	0.0776	7.71e-05
	SETMAR	No	0.413	0.0919	9.25e-06	0.391	0.0961	5.68e-05	0.384	0.0962	7.96e-05
	PDCD1	No	-0.428	0.0835	4.71e-07	-0.327	0.0845	0.000126	-0.336	0.0843	7.97e-05
	KLK11	No	-0.493	0.0996	1.14e-06	-0.375	0.0942	8.24e-05	-0.377	0.0944	7.98e-05
	LAMA4	No	-0.303	0.0716	2.91e-05	-0.238	0.0733	0.00125	-0.269	0.0675	8.27e-05
	RRM2B	Yes	0.433	0.09	2.18e-06	0.397	0.0963	4.63e-05	0.365	0.0922	8.79e-05
	MIA	No	-0.458	0.0877	2.93e-07	-0.33	0.0836	9.23e-05	-0.331	0.0838	9.58e-05
	CD5	No	-0.382	0.0802	2.7e-06	-0.297	0.0815	0.000315	-0.315	0.0799	9.63e-05
	SIT1	No	-0.312	0.0797	0.000105	-0.3	0.0824	0.000318	-0.32	0.0811	9.64e-05
	PRSS27	No	-0.371	0.0833	1.13e-05	-0.306	0.0838	0.0003	-0.326	0.0828	0.000102
	HMOX1	No	0.532	0.129	4.47e-05	0.543	0.135	7.04e-05	0.53	0.135	0.000107
	DPP7	No	0.323	0.0873	0.00025	0.384	0.0925	4.05e-05	0.348	0.0889	0.000108
	CD83	No	-0.481	0.0918	2.57e-07	-0.335	0.086	0.000117	-0.337	0.0862	0.000109
	ESAM	No	-0.385	0.0831	4.91e-06	-0.247	0.0747	0.00104	-0.274	0.0702	0.000112
	SFTPD	No	-0.708	0.153	5.2e-06	-0.584	0.158	0.000243	-0.612	0.157	0.000116
	ADGRB3	No	-0.465	0.0917	6.23e-07	-0.337	0.0867	0.000119	-0.338	0.0869	0.000122
	NT5E	No	0.601	0.126	2.57e-06	0.537	0.134	7.73e-05	0.518	0.133	0.000122
	FKBP4	No	0.476	0.141	0.000844	0.591	0.146	6.58e-05	0.548	0.142	0.00013
	SCARF1	No	-0.36	0.0919	0.000105	-0.23	0.0902	0.011	-0.285	0.074	0.000138
	PQBP1	Yes	0.381	0.0987	0.000136	0.408	0.103	8.53e-05	0.394	0.102	0.000138
	HSPA1A	No	0.542	0.13	3.82e-05	0.543	0.136	7.94e-05	0.499	0.13	0.00014
	HS3ST3B1	No	0.277	0.0724	0.000151	0.29	0.0751	0.000133	0.289	0.0753	0.000147
	OGFR	No	0.322	0.102	0.00177	0.396	0.1	9.09e-05	0.377	0.0986	0.000154
	FGF5	No	-0.341	0.0714	2.51e-06	-0.255	0.0677	0.000187	-0.259	0.0679	0.000161
	GUCA2A	No	-0.789	0.154	4.82e-07	-0.504	0.133	0.00018	-0.507	0.133	0.000169
	SCGB1A1	No	-0.778	0.171	7.03e-06	-0.573	0.149	0.00015	-0.569	0.15	0.000172
	SUSD2	No	-0.35	0.071	1.22e-06	-0.266	0.0699	0.000166	-0.265	0.0701	0.000183
	TREML2	No	-0.303	0.0779	0.00012	-0.282	0.0795	0.000442	-0.296	0.0784	0.000183
	DCXR	No	0.475	0.112	2.81e-05	0.461	0.12	0.000152	0.455	0.121	0.000185
	ULBP2	No	-0.478	0.0956	8.62e-07	-0.33	0.0898	0.00027	-0.339	0.0898	0.000186
	SMAD5	No	-0.361	0.0748	2.04e-06	-0.277	0.0772	0.000373	-0.287	0.0768	0.000211
	SF3B4	No	0.364	0.107	0.000785	0.426	0.111	0.000147	0.41	0.11	0.000231
	ADA	No	0.368	0.0928	8.63e-05	0.37	0.0981	0.000189	0.365	0.0983	0.000232
	IGF2R	No	-0.237	0.0493	2.24e-06	-0.185	0.0505	0.000274	-0.188	0.0506	0.000233
	ADCYAP1R1	Yes	0.157	0.0383	4.98e-05	0.155	0.0411	0.000187	0.152	0.0412	0.000255
	ITGB2	No	-0.249	0.0594	3.47e-05	-0.209	0.059	0.000445	-0.217	0.0587	0.000257
	VEGFD	No	-0.437	0.0942	4.88e-06	-0.334	0.0917	0.0003	-0.339	0.0918	0.000259
	PRDX1	No	0.463	0.139	0.000921	0.541	0.146	0.000238	0.539	0.146	0.000261
	LYPD3	No	-0.316	0.0887	0.000406	-0.348	0.0939	0.000244	-0.347	0.0942	0.000261
	BTN3A2	No	0.225	0.0967	0.0207	0.357	0.0932	0.000152	0.339	0.0921	0.000264
	SERPINB8	No	0.467	0.127	0.00026	0.477	0.128	0.000231	0.474	0.129	0.000266
	UMOD	No	0.515	0.102	7.37e-07	0.344	0.0935	0.000269	0.345	0.0937	0.000271
	SEZ6L2	No	-0.297	0.0688	1.98e-05	-0.261	0.0714	0.000296	-0.262	0.0716	0.000284
	CHL1	No	-0.319	0.0635	7.49e-07	-0.241	0.0657	0.000278	-0.241	0.0658	0.000295
	ACP5	No	0.37	0.0823	9.27e-06	0.309	0.0843	0.000284	0.308	0.0846	0.000303
	ITGA5	No	-0.203	0.0507	7.29e-05	-0.177	0.0533	0.00101	-0.189	0.0521	0.000321
	CD163	No	-0.351	0.0868	6.22e-05	-0.315	0.09	0.000522	-0.325	0.0896	0.000327
	REG4	No	-0.84	0.15	4.49e-08	-0.485	0.135	0.000376	-0.49	0.135	0.000338
	SCRN1	Yes	0.273	0.0859	0.00158	0.329	0.0876	0.000197	0.313	0.0865	0.00034
	GNLY	No	0.338	0.0991	0.000714	0.391	0.105	0.000214	0.374	0.104	0.000347
	CCL21	No	-0.386	0.0838	5.52e-06	-0.316	0.0858	0.00027	-0.309	0.0858	0.000365
	TST	Yes	-0.321	0.137	0.02	-0.22	0.146	0.134	-0.335	0.0934	0.000374
	KYNU	No	0.586	0.125	4.12e-06	0.494	0.134	0.000254	0.478	0.133	0.000382
	THBS2	No	-0.482	0.113	2.64e-05	-0.395	0.114	0.000563	-0.406	0.113	0.000388
	CLEC14A	No	-0.413	0.0888	4.59e-06	-0.281	0.0787	0.000396	-0.282	0.0789	0.000395
	S100P	Yes	-0.576	0.131	1.32e-05	-0.482	0.133	0.000335	-0.476	0.133	0.000396
	IGFBPL1	No	-0.455	0.0933	1.61e-06	-0.3	0.0863	0.00058	-0.308	0.0864	0.000407
	FGFBP1	No	-0.459	0.0966	2.84e-06	-0.351	0.0994	0.000465	-0.355	0.0995	0.00041
	CD109	No	-0.283	0.0674	3.36e-05	-0.249	0.0688	0.000339	-0.246	0.069	0.000412
	CD34	No	-0.203	0.0537	0.000178	-0.197	0.0552	0.000399	-0.196	0.0554	0.000442
	TNF	No	0.195	0.0829	0.0193	0.301	0.0819	0.000271	0.289	0.0816	0.000453
	GAL	No	0.467	0.113	4.35e-05	0.41	0.118	0.000578	0.418	0.118	0.000457
	LAMP2	No	0.213	0.0488	1.58e-05	0.182	0.0504	0.000339	0.178	0.0504	0.000459
	S100A4	No	0.42	0.123	0.000753	0.459	0.131	0.0005	0.462	0.131	0.000472
	NBL1	No	-0.639	0.128	8.75e-07	-0.369	0.107	0.000647	-0.378	0.107	0.000476
	PPCDC	No	0.43	0.111	0.000128	0.429	0.118	0.000324	0.413	0.117	0.000495
	SCLY	No	0.586	0.133	1.41e-05	0.514	0.142	0.000327	0.495	0.141	0.000497
	NPPC	No	-0.626	0.144	1.77e-05	-0.462	0.135	0.000692	-0.473	0.135	0.000508
	AGER	No	0.586	0.147	8.28e-05	0.498	0.144	0.000636	0.507	0.145	0.000515
	IL17RB	No	0.274	0.1	0.00642	0.357	0.103	0.000587	0.362	0.103	0.000519
	FCRLB	No	0.309	0.107	0.00395	0.39	0.11	0.000427	0.385	0.11	0.000522
	PSIP1	No	0.379	0.119	0.00162	0.457	0.125	0.000281	0.425	0.121	0.000526
	TPSAB1	No	-0.631	0.132	2.43e-06	-0.462	0.133	0.000548	-0.465	0.133	0.000527
	COLEC12	No	-0.696	0.141	1.22e-06	-0.404	0.119	0.000753	-0.414	0.119	0.000545
	RTBDN	No	-0.361	0.0752	2.25e-06	-0.24	0.0714	0.000866	-0.247	0.0712	0.000569
	CD300LF	No	-0.896	0.179	9.06e-07	-0.551	0.162	0.000731	-0.563	0.162	0.000572
	MZB1	No	0.423	0.141	0.00281	0.507	0.142	0.000406	0.492	0.142	0.000586
	CD209	No	-0.313	0.0658	2.79e-06	-0.226	0.0663	0.000726	-0.23	0.0664	0.000604
	HS6ST1	No	0.374	0.0813	5.75e-06	0.301	0.0857	0.000499	0.297	0.0858	0.000606
	KLK6	No	-0.425	0.0956	1.16e-05	-0.313	0.092	0.000747	-0.319	0.0921	0.000607
	IL1R1	No	-0.279	0.0635	1.42e-05	-0.215	0.0641	0.000864	-0.221	0.064	0.000614
	CPA1	No	0.432	0.131	0.00102	0.478	0.137	0.000519	0.472	0.137	0.000623
	LPO	No	0.375	0.112	0.000862	0.403	0.118	0.000691	0.406	0.118	0.000648
	DKK3	No	0.169	0.095	0.0766	0.288	0.0851	0.000774	0.293	0.0852	0.000655
	PARP1	No	0.442	0.118	0.000217	0.445	0.126	0.000466	0.432	0.126	0.000658
	QPCT	No	-0.443	0.0924	2.38e-06	-0.31	0.0927	0.000911	-0.318	0.0926	0.000661
	POLR2F	No	0.288	0.111	0.00964	0.374	0.106	0.000472	0.361	0.106	0.000695
	IGFBP7	No	-0.402	0.0874	5.62e-06	-0.27	0.081	0.00095	-0.276	0.081	0.000745
	GDF2	No	-0.267	0.0708	0.000188	-0.262	0.0759	0.000606	-0.259	0.0761	0.000751
	XG	No	-0.609	0.126	2.07e-06	-0.397	0.116	0.000706	-0.396	0.117	0.00076
	CCL2	No	0.394	0.118	0.000895	0.419	0.122	0.000644	0.415	0.122	0.00076
	COL1A1	No	-0.199	0.0439	8.07e-06	-0.145	0.0439	0.00106	-0.149	0.0439	0.000762
	LEP	No	0.683	0.188	0.000326	0.669	0.2	0.000911	0.681	0.201	0.000764
	GP6	No	-0.328	0.12	0.00676	-0.169	0.124	0.175	-0.269	0.0791	0.000764
	PXN	Yes	0.309	0.103	0.00277	0.349	0.1	0.000559	0.339	0.1	0.000774
	OXT	No	0.648	0.209	0.00212	0.75	0.218	0.000633	0.739	0.218	0.000777
	CHGB	No	-0.73	0.153	2.51e-06	-0.46	0.139	0.00103	-0.471	0.139	0.000788
	VAMP5	No	0.228	0.0797	0.00449	0.289	0.0853	0.000788	0.265	0.0786	0.000827
	JUN	Yes	0.313	0.102	0.00223	0.356	0.102	0.000565	0.345	0.102	0.000832
	CA12	No	-0.438	0.0958	6.46e-06	-0.307	0.0907	0.000783	-0.306	0.0909	0.000838
	NUDT5	No	0.299	0.109	0.00649	0.389	0.111	0.000541	0.372	0.11	0.000847
	GZMA	No	0.306	0.0768	8.01e-05	0.29	0.0824	0.000484	0.27	0.0804	0.000863
	ENO1	No	0.431	0.111	0.000122	0.411	0.118	0.00059	0.352	0.105	0.00087
	HPCAL1	No	0.43	0.156	0.00624	0.466	0.168	0.00573	0.321	0.0957	0.000875
	NPTX1	No	-0.322	0.0862	0.000218	-0.296	0.0876	0.000811	-0.295	0.0879	0.000875
	EDAR	No	-0.43	0.0967	1.14e-05	-0.273	0.091	0.00286	-0.297	0.0886	0.000886
	TRIAP1	No	0.302	0.143	0.0358	0.467	0.133	0.000486	0.424	0.127	0.000891
	RET	No	0.423	0.0913	4.9e-06	0.312	0.0898	0.000582	0.291	0.0878	0.000996
	DSG2	No	-0.315	0.0672	3.81e-06	-0.22	0.0655	0.000849	-0.217	0.0656	0.00101
	CDNF	No	-0.405	0.093	1.75e-05	-0.267	0.0835	0.00147	-0.276	0.0833	0.00103
	CHRDL2	No	-0.495	0.106	4.54e-06	-0.344	0.108	0.00157	-0.357	0.108	0.00104
	ITIH3	No	0.208	0.0844	0.014	0.286	0.0838	0.000728	0.273	0.083	0.00109
	HEXIM1	No	0.352	0.131	0.0077	0.451	0.136	0.000993	0.366	0.111	0.00114
	GHRL	No	-0.89	0.182	1.49e-06	-0.515	0.169	0.00239	-0.546	0.168	0.00124
	CES1	No	0.647	0.161	7.42e-05	0.569	0.17	0.000891	0.549	0.169	0.00128
	TNFSF10	No	0.276	0.0916	0.00277	0.306	0.0967	0.0017	0.313	0.0967	0.00131
	DSG4	Yes	-0.197	0.0536	0.000273	-0.178	0.0546	0.00121	-0.177	0.0547	0.00133
	UXS1	No	0.303	0.083	0.000293	0.286	0.0868	0.00107	0.281	0.087	0.00133
	TNFSF13	No	0.109	0.0832	0.19	0.253	0.0759	0.000956	0.245	0.0758	0.00135
	CNTN2	No	-0.296	0.0828	0.000388	-0.271	0.0846	0.00145	-0.273	0.0848	0.00139
	IFNGR1	No	-0.297	0.0698	2.64e-05	-0.194	0.0627	0.00209	-0.201	0.0625	0.0014
	CRIM1	No	0.188	0.0805	0.0197	0.244	0.0778	0.00187	0.249	0.0779	0.00152
	GGT1	No	0.391	0.116	0.00081	0.41	0.124	0.00107	0.396	0.124	0.00154
	IL6R	No	0.164	0.0616	0.00799	0.211	0.0645	0.00119	0.205	0.0643	0.00156
	DDR1	No	-0.264	0.0742	0.000423	-0.248	0.0788	0.00174	-0.251	0.0789	0.00157
	COL18A1	No	-0.44	0.0908	1.83e-06	-0.242	0.0802	0.00274	-0.253	0.0796	0.00159
	TNFRSF8	No	0.302	0.102	0.00322	0.349	0.106	0.0011	0.336	0.105	0.00159
	EREG	Yes	-0.213	0.0594	0.000381	-0.178	0.062	0.0043	-0.193	0.0607	0.0016
	RGMB	No	-0.331	0.0757	1.58e-05	-0.214	0.069	0.00213	-0.219	0.069	0.00161
	ITGB6	Yes	-0.371	0.083	1.03e-05	-0.255	0.0823	0.00207	-0.262	0.0824	0.00163
	CLPS	No	0.473	0.158	0.00284	0.517	0.158	0.00118	0.501	0.158	0.00165
	PTPRM	No	-0.195	0.0498	0.000112	-0.159	0.0516	0.00221	-0.163	0.0516	0.00167
	SPINT2	No	-0.397	0.098	6.18e-05	-0.24	0.0882	0.0068	-0.266	0.0848	0.00182
	CLTA	Yes	0.18	0.0603	0.00309	0.199	0.0618	0.0014	0.187	0.0598	0.00184
	LPL	No	-0.457	0.107	2.41e-05	-0.33	0.107	0.00224	-0.337	0.107	0.00185
	PMVK	Yes	-0.312	0.229	0.174	-0.178	0.245	0.468	-0.393	0.125	0.00186
	LHPP	No	0.404	0.148	0.00646	0.471	0.156	0.00277	0.488	0.156	0.00188
	IMPA1	Yes	0.254	0.062	4.99e-05	0.221	0.0663	0.000959	0.193	0.0617	0.00189
	CALCOCO1	No	-0.357	0.209	0.088	-0.203	0.22	0.356	-0.393	0.126	0.0019
	KAZALD1	No	-0.348	0.085	5.27e-05	-0.261	0.0836	0.0019	-0.262	0.0838	0.0019
	FCGR2A	No	-0.327	0.0926	0.000469	-0.288	0.0963	0.00302	-0.299	0.0957	0.00193
	ATP6AP2	Yes	0.125	0.0499	0.0129	0.166	0.0514	0.00137	0.16	0.0513	0.00195
	TNFSF13B	No	0.242	0.0996	0.0154	0.329	0.104	0.00177	0.326	0.105	0.00196
	CD276	No	-0.437	0.105	3.74e-05	-0.296	0.0953	0.002	-0.298	0.0955	0.00196
	KLRB1	No	-0.321	0.0865	0.000234	-0.233	0.0832	0.00545	-0.253	0.0811	0.00196
	SCARA5	No	-0.494	0.116	2.55e-05	-0.317	0.105	0.00275	-0.327	0.105	0.00205
	PECAM1	No	-0.137	0.0521	0.00907	-0.0969	0.0546	0.0768	-0.132	0.0427	0.00207
	PRL	No	-0.521	0.156	0.000919	-0.483	0.164	0.00339	-0.505	0.163	0.00209
	IL17RA	Yes	-0.237	0.0634	0.000208	-0.186	0.0655	0.00468	-0.2	0.0644	0.0021
	LGALS4	No	-0.718	0.152	3.01e-06	-0.439	0.143	0.00232	-0.444	0.143	0.00211
	CD38	No	0.173	0.0939	0.0661	0.275	0.0857	0.00147	0.264	0.0853	0.00211
	CDH1	No	-0.333	0.0762	1.61e-05	-0.217	0.07	0.00207	-0.217	0.0702	0.00216
	TMPRSS5	No	-0.347	0.0755	5.77e-06	-0.239	0.0774	0.00216	-0.24	0.0777	0.00216
	CD55	No	-0.344	0.0846	5.8e-05	-0.23	0.0762	0.00275	-0.235	0.0762	0.00217
	SMOC2	No	-0.443	0.102	1.79e-05	-0.269	0.0901	0.00297	-0.278	0.09	0.00219
	CCDC80	No	-0.445	0.11	6.44e-05	-0.289	0.0993	0.00384	-0.304	0.099	0.00229
	CPPED1	No	0.357	0.132	0.00696	0.428	0.138	0.00215	0.426	0.139	0.00229
	LILRA2	No	0.316	0.0899	0.0005	0.299	0.096	0.002	0.295	0.0962	0.00231
	HSPB1	No	0.453	0.171	0.00853	0.536	0.183	0.00353	0.338	0.11	0.00232
	CDHR5	No	0.271	0.0773	0.000515	0.239	0.0794	0.00278	0.244	0.0796	0.00236
	CASP8	No	0.27	0.116	0.0211	0.388	0.12	0.00131	0.35	0.114	0.00241
	FCRL2	No	0.319	0.0897	0.000417	0.272	0.0911	0.00298	0.277	0.0912	0.00252
	LCN2	Yes	-0.534	0.123	1.82e-05	-0.341	0.114	0.00295	-0.346	0.114	0.00253
	CTRC	No	0.48	0.124	0.00013	0.409	0.131	0.00201	0.4	0.132	0.00253
	IL7	No	0.3	0.086	0.000536	0.289	0.092	0.0018	0.234	0.0769	0.00256
	THPO	Yes	0.15	0.0645	0.0206	0.211	0.068	0.00209	0.206	0.0677	0.00257
	PPP3R1	No	0.226	0.076	0.00306	0.252	0.0779	0.00134	0.216	0.0712	0.00261
	NID2	No	0.246	0.0679	0.000336	0.229	0.0722	0.00167	0.194	0.0642	0.00269
	CD33	No	-0.425	0.106	7.16e-05	-0.309	0.107	0.00399	-0.321	0.106	0.00274
	F7	No	0.2	0.0711	0.00509	0.226	0.0754	0.00295	0.227	0.0756	0.00283
	RBKS	No	0.406	0.144	0.00523	0.444	0.155	0.00432	0.461	0.154	0.00297
	NPY	No	-0.268	0.0678	8.92e-05	-0.206	0.0697	0.00337	-0.209	0.0698	0.00301
	AMY2B	No	0.307	0.103	0.00292	0.321	0.107	0.00281	0.32	0.107	0.00304
	FUCA1	No	0.396	0.108	0.000268	0.339	0.114	0.00314	0.341	0.114	0.00305
	CXCL13	No	0.277	0.133	0.0376	0.412	0.133	0.00216	0.397	0.133	0.00307
	SEMA4C	No	0.198	0.064	0.0021	0.203	0.0671	0.00262	0.2	0.0672	0.00312
	FETUB	No	0.356	0.107	0.000996	0.311	0.103	0.00277	0.307	0.103	0.00316
	BSG	No	-0.348	0.0818	2.61e-05	-0.209	0.0749	0.00552	-0.221	0.0743	0.00318
	TGFBR2	No	-0.537	0.119	8.21e-06	-0.301	0.102	0.00328	-0.302	0.102	0.00325
	PTGDS	No	-0.584	0.133	1.47e-05	-0.343	0.117	0.00351	-0.346	0.117	0.00326
	ADAMTS15	No	-0.397	0.101	0.000107	-0.286	0.1	0.00459	-0.296	0.1	0.00326
	CD28	Yes	-0.278	0.0728	0.00016	-0.218	0.0738	0.00342	-0.219	0.074	0.00326
	NBN	Yes	0.247	0.0953	0.00993	0.306	0.0975	0.00181	0.283	0.0961	0.0034
	SRP14	No	0.262	0.117	0.0254	0.36	0.115	0.00196	0.329	0.112	0.00341
	WFDC12	Yes	-0.676	0.16	2.87e-05	-0.433	0.147	0.00335	-0.433	0.147	0.00343
	NUB1	No	0.247	0.117	0.0351	0.367	0.12	0.00245	0.293	0.0995	0.00347
	MFGE8	No	0.164	0.0807	0.0428	0.257	0.0843	0.00246	0.246	0.0839	0.00353
	PDCD5	No	0.294	0.147	0.0454	0.446	0.148	0.00284	0.436	0.148	0.00354
	EPHA1	No	-0.513	0.111	5.52e-06	-0.316	0.108	0.00378	-0.318	0.109	0.00365
	ACTA2	Yes	-0.5	0.113	1.3e-05	-0.301	0.103	0.0036	-0.301	0.103	0.00366
	F2R	No	-0.418	0.117	0.000391	-0.23	0.105	0.0283	-0.277	0.0948	0.00371
	CEACAM8	No	-0.618	0.143	1.92e-05	-0.397	0.137	0.00393	-0.4	0.137	0.00373
	IL17D	No	-0.303	0.0816	0.00023	-0.2	0.0725	0.00604	-0.211	0.0723	0.00378
	LXN	No	0.471	0.194	0.0157	0.556	0.206	0.0072	0.592	0.204	0.0039
	SORCS2	Yes	-0.466	0.107	1.78e-05	-0.282	0.0975	0.00408	-0.284	0.0978	0.00391
	SPINK6	No	-0.581	0.145	7e-05	-0.406	0.138	0.00341	-0.4	0.138	0.00397
	CCL28	No	-0.24	0.0572	3.48e-05	-0.182	0.0594	0.00228	-0.167	0.0579	0.00411
	IL5RA	No	0.4	0.137	0.00373	0.397	0.134	0.00334	0.389	0.135	0.00411
	CA13	No	-0.147	0.15	0.327	-0.0389	0.161	0.809	-0.229	0.0794	0.00422
	HLA-E	No	0.0786	0.0685	0.252	0.188	0.064	0.00345	0.184	0.0641	0.00425
	EGFR	No	0.168	0.0377	1.1e-05	0.107	0.0369	0.00381	0.106	0.037	0.00426
	SELPLG	No	-0.146	0.0511	0.00465	-0.15	0.0539	0.0056	-0.155	0.0539	0.00434
	NECTIN4	No	-0.519	0.121	2.46e-05	-0.318	0.111	0.00437	-0.319	0.111	0.00438
	MET	No	0.176	0.0506	0.000577	0.155	0.0542	0.00438	0.156	0.0544	0.00445
	BMP6	No	-0.192	0.0565	0.000758	-0.15	0.0586	0.0107	-0.162	0.0566	0.00451
	IL12RB1	Yes	0.134	0.066	0.0437	0.194	0.0651	0.00312	0.185	0.065	0.00458
	DKK1	No	0.298	0.129	0.0219	0.398	0.132	0.00275	0.331	0.116	0.00463
	MCFD2	No	0.175	0.106	0.1	0.315	0.101	0.00205	0.28	0.0985	0.00473
	WISP1	No	-0.462	0.112	4.66e-05	-0.273	0.104	0.0091	-0.292	0.103	0.00481
	IL13RA1	No	0.157	0.0513	0.00246	0.155	0.054	0.0043	0.153	0.0541	0.0049
	THOP1	No	0.302	0.0941	0.00145	0.284	0.0996	0.00455	0.282	0.1	0.00505
	LILRB2	No	0.141	0.0711	0.0481	0.206	0.0706	0.00368	0.198	0.0704	0.00516
	ARHGEF12	Yes	-0.182	0.166	0.274	-0.105	0.178	0.556	-0.269	0.0955	0.00516
	ADH4	No	0.642	0.175	0.000292	0.529	0.185	0.00442	0.519	0.185	0.00517
	CGA	No	-0.849	0.206	4.5e-05	-0.61	0.213	0.0045	-0.598	0.214	0.00538
	VSIG4	No	0.154	0.163	0.346	0.415	0.145	0.00435	0.405	0.145	0.00543
	ENPP2	No	-0.202	0.0736	0.00638	-0.221	0.0788	0.00534	-0.22	0.079	0.00555
	TIMP3	No	0.406	0.135	0.00289	0.418	0.144	0.0039	0.336	0.121	0.00562
	CA6	Yes	-0.237	0.0888	0.00789	-0.261	0.0915	0.00462	-0.254	0.0915	0.00577
	CD99L2	No	-0.393	0.0883	1.14e-05	-0.224	0.0812	0.00615	-0.226	0.0814	0.00586
	BCL2L11	No	-0.307	0.0852	0.000354	-0.189	0.0791	0.0177	-0.211	0.0767	0.00627
	C1QTNF1	No	0.201	0.0755	0.00802	0.209	0.0751	0.00572	0.207	0.0752	0.00631
	SFTPA2	No	0.381	0.113	0.000852	0.328	0.119	0.00616	0.326	0.119	0.00655
	CD63	No	0.372	0.118	0.0017	0.369	0.125	0.00347	0.302	0.11	0.00657
	CTSV	No	-0.232	0.102	0.0241	-0.287	0.104	0.00596	-0.285	0.104	0.0066
	CNTNAP2	Yes	-0.338	0.0926	0.000297	-0.254	0.093	0.00659	-0.254	0.0932	0.00676
	TRAF2	No	-0.328	0.131	0.0123	-0.191	0.138	0.167	-0.288	0.106	0.00689
	PNPT1	Yes	0.28	0.0982	0.00463	0.306	0.106	0.004	0.22	0.0811	0.00697
	AMY2A	No	0.276	0.105	0.00896	0.296	0.109	0.00675	0.296	0.109	0.00701
	RELT	No	-0.498	0.122	5.14e-05	-0.264	0.103	0.0108	-0.276	0.103	0.00745
	CRH	Yes	0.526	0.144	0.00029	0.391	0.148	0.00876	0.399	0.148	0.00748
	HCLS1	No	0.272	0.136	0.0466	0.386	0.139	0.00582	0.297	0.111	0.00756
	TIMD4	No	-0.381	0.104	0.000294	-0.275	0.107	0.0107	-0.287	0.107	0.00766
	CLEC4D	No	-0.548	0.141	0.000116	-0.36	0.134	0.00769	-0.361	0.135	0.00767
	STX8	Yes	-0.145	0.0698	0.0381	-0.0787	0.0737	0.286	-0.137	0.0511	0.00767
	FLT3LG	No	-0.362	0.0952	0.000165	-0.262	0.0997	0.00901	-0.267	0.0999	0.0078
	CTSF	No	-0.282	0.0787	0.000374	-0.219	0.0836	0.00915	-0.224	0.0837	0.00785
	CXCL3	No	0.433	0.183	0.0181	0.429	0.196	0.0291	0.25	0.0939	0.00807
	ESM1	No	0.236	0.116	0.0421	0.319	0.118	0.00722	0.315	0.118	0.00817
	CTSL	No	0.237	0.0982	0.0164	0.273	0.1	0.00686	0.266	0.101	0.00843
	GFOD2	Yes	0.241	0.0969	0.0132	0.275	0.104	0.00855	0.275	0.104	0.00867
	CCL5	No	0.457	0.17	0.00732	0.436	0.179	0.0154	0.31	0.118	0.00882
	HSD11B1	No	0.22	0.0805	0.0065	0.22	0.0858	0.0109	0.225	0.0858	0.00899
	CD200	No	-0.245	0.0694	0.00047	-0.189	0.0706	0.0077	-0.186	0.0707	0.00902
	EPCAM	No	-0.479	0.131	0.000304	-0.373	0.14	0.00803	-0.365	0.14	0.00953
	MDK	No	0.148	0.129	0.25	0.335	0.122	0.00643	0.314	0.121	0.00966
	ACAA1	No	0.534	0.174	0.00228	0.526	0.187	0.00512	0.461	0.178	0.0098
	TNFRSF12A	No	-0.551	0.138	7.96e-05	-0.293	0.116	0.0122	-0.301	0.116	0.00999
	TLR3	No	0.223	0.0886	0.0124	0.237	0.0935	0.0115	0.241	0.0937	0.0105
	TXLNA	No	0.313	0.159	0.0496	0.398	0.169	0.0188	0.241	0.0938	0.0106
	CTSZ	No	0.0722	0.0647	0.265	0.162	0.0631	0.0105	0.162	0.0633	0.0108
	CSF2RA	No	-0.262	0.0937	0.00536	-0.241	0.097	0.0135	-0.249	0.0971	0.0108
	HSPB6	No	-0.681	0.179	0.000159	-0.391	0.152	0.0104	-0.389	0.152	0.0109
	KDR	No	0.175	0.0539	0.00125	0.13	0.0513	0.0115	0.132	0.0514	0.0109
	VNN2	No	-0.293	0.107	0.00623	-0.277	0.112	0.0139	-0.286	0.112	0.0109
	ICAM3	No	0.193	0.0552	0.00053	0.151	0.0583	0.01	0.149	0.0585	0.011
	PCDH1	No	0.082	0.0428	0.056	0.11	0.0432	0.0109	0.111	0.0433	0.011
	APBB1IP	Yes	0.213	0.0867	0.0144	0.232	0.0867	0.00765	0.22	0.086	0.011
	F9	No	0.122	0.0638	0.0567	0.177	0.0668	0.00827	0.169	0.0664	0.0112
	AFP	No	-0.292	0.127	0.0224	-0.349	0.136	0.0109	-0.347	0.137	0.0116
	CEACAM21	No	-0.526	0.16	0.00107	-0.389	0.164	0.0183	-0.414	0.163	0.0117
	MATN2	No	-0.291	0.0855	0.000722	-0.203	0.083	0.0152	-0.21	0.083	0.0117
	FLT4	No	0.213	0.0611	0.000549	0.163	0.0647	0.0121	0.163	0.0649	0.0123
	DKKL1	No	0.24	0.117	0.0407	0.309	0.124	0.0134	0.313	0.124	0.0124
	PRSS8	No	-0.376	0.0973	0.000133	-0.223	0.0933	0.0175	-0.233	0.093	0.0125
	FGFR2	No	-0.177	0.0482	0.000274	-0.114	0.0462	0.0139	-0.116	0.0463	0.0126
	LRP11	No	-0.345	0.0886	0.000117	-0.202	0.0817	0.0139	-0.205	0.082	0.0127
	CALB1	No	-0.467	0.129	0.000346	-0.303	0.123	0.0139	-0.307	0.123	0.0129
	TNFRSF11A	No	-0.588	0.152	0.000125	-0.321	0.134	0.0167	-0.332	0.134	0.0133
	FASLG	No	-0.246	0.0794	0.00212	-0.204	0.0819	0.0133	-0.204	0.0821	0.0136
	CCS	No	0.269	0.143	0.0611	0.368	0.152	0.0163	0.378	0.153	0.0137
	CLEC7A	No	-0.529	0.139	0.00017	-0.323	0.128	0.0121	-0.317	0.128	0.0139
	PLXNA4	No	-0.144	0.118	0.223	-0.052	0.126	0.679	-0.168	0.0678	0.0139
	MAEA	Yes	0.212	0.0939	0.0248	0.265	0.098	0.00708	0.224	0.0906	0.0139
	HAVCR1	No	-0.662	0.151	1.41e-05	-0.324	0.135	0.0165	-0.333	0.135	0.014
	ACY1	No	0.506	0.148	0.00072	0.399	0.157	0.0114	0.388	0.157	0.0141
	DRAXIN	No	-0.378	0.0966	0.000108	-0.218	0.0913	0.0173	-0.225	0.0914	0.0142
	LIFR	No	0.202	0.0777	0.0097	0.196	0.0796	0.0144	0.196	0.0798	0.0143
	CRIP2	No	-0.244	0.0846	0.00412	-0.201	0.0855	0.0194	-0.21	0.0854	0.0144
	CPB1	No	0.24	0.112	0.0332	0.291	0.116	0.0127	0.286	0.116	0.0145
	CNDP1	No	0.164	0.0738	0.0272	0.185	0.0759	0.0154	0.186	0.076	0.0147
	NCR1	No	-0.336	0.0908	0.000246	-0.211	0.0856	0.0143	-0.211	0.0859	0.0147
	TNFRSF13B	No	0.203	0.0948	0.0325	0.229	0.091	0.0123	0.222	0.091	0.0151
	PRKRA	Yes	-0.181	0.105	0.0869	-0.11	0.111	0.325	-0.194	0.0796	0.0151
	DPP10	Yes	-0.218	0.0694	0.00184	-0.173	0.072	0.0167	-0.176	0.0722	0.0153
	CXCL1	No	0.324	0.133	0.0153	0.367	0.143	0.0106	0.343	0.141	0.0157
	THY1	No	-0.438	0.123	0.000412	-0.271	0.114	0.018	-0.277	0.114	0.0157
	MICB_MICA	Yes	-0.581	0.207	0.00523	-0.532	0.217	0.0147	-0.527	0.217	0.0159
	IL6	No	0.567	0.238	0.0178	0.595	0.245	0.0156	0.592	0.245	0.0162
	DNPH1	No	0.278	0.152	0.0685	0.369	0.161	0.0224	0.387	0.16	0.0164
	CAPG	No	0.232	0.126	0.0658	0.294	0.123	0.017	0.295	0.123	0.0168
	RBP5	No	-0.531	0.15	0.000455	-0.344	0.153	0.0247	-0.364	0.152	0.0168
	CGREF1	No	-0.486	0.118	4.52e-05	-0.257	0.108	0.0173	-0.259	0.108	0.0172
	BACH1	Yes	0.23	0.104	0.0266	0.263	0.111	0.0179	0.17	0.0712	0.0172
	PAPPA	Yes	-0.391	0.146	0.00764	-0.376	0.155	0.0158	-0.372	0.155	0.0173
	PARK7	No	0.249	0.132	0.0603	0.345	0.138	0.0132	0.33	0.138	0.0173
	CDHR2	No	0.418	0.162	0.0103	0.43	0.172	0.0131	0.411	0.172	0.0173
	EPHA2	No	-0.453	0.118	0.00015	-0.249	0.105	0.0184	-0.251	0.105	0.0174
	CDKN1A	No	0.3	0.169	0.0762	0.405	0.179	0.0245	0.26	0.109	0.0176
	APOM	No	-0.278	0.0826	0.00084	-0.205	0.0861	0.018	-0.205	0.0863	0.0181
	SCG3	No	0.115	0.0808	0.156	0.193	0.0812	0.018	0.193	0.0814	0.0182
	GPC1	No	-0.278	0.0799	0.000567	-0.17	0.0744	0.0227	-0.176	0.0744	0.0182
	SNAP23	No	-0.0426	0.217	0.845	0.0495	0.233	0.832	-0.236	0.0999	0.0185
	MPI	No	-0.215	0.0919	0.0196	-0.121	0.0962	0.209	-0.181	0.0764	0.0185
	RSPO1	No	-0.469	0.118	8.08e-05	-0.233	0.103	0.0249	-0.244	0.103	0.0187
	CPXM1	No	-0.134	0.0637	0.0357	-0.112	0.0678	0.0983	-0.143	0.0607	0.0187
	LTBR	No	-0.385	0.105	0.000284	-0.217	0.0947	0.0222	-0.224	0.0948	0.0188
	CA14	No	-0.366	0.107	0.000714	-0.245	0.106	0.0213	-0.25	0.106	0.0192
	CDH15	No	-0.376	0.107	0.000496	-0.26	0.109	0.0173	-0.256	0.109	0.0194
	BTN2A1	No	-0.383	0.1	0.000163	-0.206	0.0887	0.0206	-0.209	0.0889	0.0196
	WFDC2	No	-0.71	0.183	0.000121	-0.344	0.155	0.0271	-0.362	0.155	0.0197
	TCL1A	No	0.583	0.159	0.000272	0.392	0.163	0.0168	0.383	0.164	0.0198
	ICAM4	No	0.179	0.0791	0.0241	0.191	0.0816	0.0198	0.191	0.0818	0.02
	MNDA	No	0.233	0.136	0.0876	0.325	0.138	0.0192	0.324	0.139	0.0203
	LDLR	No	0.212	0.088	0.0167	0.224	0.0943	0.0181	0.22	0.0945	0.0205
	PAG1	No	0.172	0.11	0.12	0.265	0.111	0.0178	0.228	0.0981	0.0209
	CST6	No	-0.345	0.127	0.00678	-0.275	0.118	0.0198	-0.273	0.118	0.021
	TNR	No	-0.116	0.0867	0.18	-0.209	0.0906	0.0217	-0.211	0.0909	0.0211
	ZBTB16	No	0.248	0.124	0.0462	0.299	0.133	0.0246	0.183	0.0798	0.0222
	KITLG	No	-0.382	0.1	0.000155	-0.246	0.103	0.0176	-0.236	0.103	0.023
	SFRP1	No	-0.621	0.164	0.000175	-0.357	0.162	0.0282	-0.369	0.162	0.0232
	RBP2	Yes	-0.644	0.166	0.000121	-0.387	0.164	0.0189	-0.374	0.164	0.0232
	CST7	No	0.368	0.146	0.0122	0.372	0.153	0.0153	0.341	0.15	0.0236
	LRPAP1	No	-0.24	0.0973	0.0141	-0.191	0.101	0.0602	-0.221	0.0972	0.0236
	TNFRSF14	No	-0.447	0.123	0.000316	-0.221	0.107	0.0396	-0.24	0.106	0.0238
	REG1A	No	-0.694	0.175	8.89e-05	-0.339	0.154	0.0283	-0.35	0.154	0.0239
	DRG2	Yes	-0.12	0.0564	0.0338	-0.0801	0.0584	0.171	-0.112	0.0494	0.024
	IL6ST	No	-0.176	0.0593	0.00319	-0.134	0.0606	0.028	-0.138	0.0607	0.0241
	CA1	No	0.259	0.172	0.133	0.351	0.183	0.0553	0.398	0.176	0.0244
	GNE	Yes	0.206	0.0781	0.00862	0.209	0.0841	0.0136	0.155	0.0686	0.0244
	LGALS7_LGALS7B	No	-0.416	0.111	0.00021	-0.247	0.11	0.0247	-0.248	0.11	0.0244
	CNPY4	No	-0.175	0.0933	0.062	-0.107	0.0962	0.268	-0.169	0.0748	0.0249
	IGFBP4	No	-0.708	0.182	0.000117	-0.339	0.154	0.0282	-0.347	0.154	0.0252
	ENO2	No	0.228	0.108	0.0351	0.279	0.113	0.0142	0.242	0.108	0.0257
	MIF	No	0.312	0.152	0.0405	0.386	0.16	0.0162	0.349	0.156	0.0259
	PODXL2	No	0.109	0.064	0.0896	0.148	0.0656	0.0244	0.147	0.0658	0.0263
	DFFA	No	0.201	0.127	0.115	0.319	0.13	0.0146	0.268	0.121	0.0272
	APP	Yes	0.163	0.0711	0.0223	0.185	0.0758	0.0154	0.143	0.0648	0.0276
	BAX	Yes	0.191	0.191	0.319	0.458	0.189	0.0158	0.358	0.162	0.0277
	SPINK5	Yes	-0.0988	0.0374	0.00853	-0.0812	0.036	0.0248	-0.0795	0.0361	0.0282
	CD97	No	0.133	0.0772	0.0857	0.163	0.0755	0.0319	0.166	0.0756	0.0289
	DCTN2	Yes	0.161	0.0743	0.0308	0.177	0.0764	0.0213	0.166	0.076	0.029
	DNAJB1	No	0.304	0.179	0.0896	0.444	0.187	0.0182	0.4	0.183	0.0292
	FABP6	Yes	-0.408	0.119	0.000654	-0.266	0.124	0.0323	-0.27	0.124	0.0296
	TBC1D23	Yes	-0.0558	0.0739	0.451	-0.0349	0.0792	0.66	-0.1	0.0461	0.0299
	RNASET2	No	0.079	0.0675	0.242	0.142	0.0637	0.0266	0.139	0.0638	0.0301
	LILRB5	No	-0.172	0.117	0.143	-0.253	0.124	0.0413	-0.268	0.123	0.0303
	VAT1	No	-0.136	0.0526	0.01	-0.117	0.0551	0.0351	-0.12	0.0552	0.0303
	MILR1	No	-0.182	0.0837	0.0304	-0.183	0.0869	0.0357	-0.189	0.0871	0.0304
	CCL26	Yes	0.357	0.133	0.00769	0.33	0.141	0.0196	0.299	0.138	0.0312
	GLOD4	No	0.16	0.113	0.156	0.258	0.115	0.0257	0.249	0.115	0.0313
	ADAM8	No	-0.161	0.067	0.0165	-0.132	0.069	0.056	-0.147	0.0679	0.0313
	GP1BA	No	-0.178	0.0684	0.00969	-0.115	0.07	0.103	-0.14	0.0648	0.0318
	CANT1	No	0.0839	0.0512	0.102	0.123	0.0526	0.02	0.113	0.0523	0.032
	CA4	No	0.129	0.057	0.0243	0.134	0.0598	0.0258	0.128	0.0597	0.0322
	NOTCH1	No	0.0802	0.0409	0.0506	0.0911	0.0421	0.0313	0.0908	0.0423	0.0323
	DNER	No	-0.0995	0.0528	0.0604	-0.118	0.0553	0.0329	-0.119	0.0555	0.0327
	PON2	Yes	0.0815	0.0459	0.0765	0.111	0.0491	0.025	0.101	0.0474	0.0334
	SULT1A1	No	-0.168	0.214	0.432	-0.0449	0.228	0.844	-0.252	0.118	0.0339
	IKBKG	No	-0.0861	0.186	0.644	-0.00585	0.199	0.977	-0.198	0.0933	0.0341
	HYAL1	No	-0.113	0.0416	0.00671	-0.0932	0.0438	0.0341	-0.0933	0.044	0.0345
	SEZ6L	No	-0.271	0.0797	0.000751	-0.169	0.0782	0.0317	-0.166	0.0784	0.0347
	PDGFB	No	0.495	0.184	0.00741	0.445	0.193	0.0219	0.319	0.151	0.0351
	TMSB10	No	0.155	0.217	0.476	0.447	0.194	0.0214	0.398	0.188	0.0352
	PRDX6	No	0.191	0.113	0.0916	0.238	0.121	0.05	0.254	0.12	0.0356
	IRAK1	Yes	0.172	0.11	0.118	0.277	0.114	0.0162	0.18	0.0855	0.0358
	STX6	Yes	-0.145	0.091	0.112	-0.0837	0.0948	0.378	-0.151	0.072	0.0362
	IGSF8	No	-0.33	0.106	0.00206	-0.175	0.0989	0.0782	-0.204	0.0969	0.0363
	STIP1	Yes	0.215	0.113	0.0587	0.272	0.12	0.0241	0.248	0.118	0.0365
	PSRC1	Yes	-0.0666	0.0542	0.22	-0.0523	0.0579	0.367	-0.093	0.0444	0.0369
	AGRN	No	0.0876	0.126	0.486	0.242	0.116	0.0372	0.243	0.116	0.037
	DPEP1	No	-0.17	0.0833	0.0417	-0.191	0.0896	0.034	-0.188	0.0899	0.0371
	GLRX	No	0.154	0.134	0.254	0.273	0.137	0.0467	0.286	0.137	0.0375
	GPR37	No	0.0749	0.18	0.677	0.349	0.167	0.037	0.348	0.167	0.0378
	NOTCH3	No	-0.26	0.0797	0.00118	-0.151	0.0732	0.0404	-0.153	0.0734	0.0378
	VEGFA	No	0.0795	0.109	0.466	0.252	0.108	0.0203	0.209	0.101	0.038
	ANKRD54	Yes	0.184	0.108	0.0874	0.242	0.113	0.0334	0.236	0.113	0.038
	TNFSF11	Yes	-0.178	0.0713	0.0132	-0.152	0.0742	0.0416	-0.154	0.0744	0.0385
	CA2	No	0.246	0.207	0.235	0.397	0.217	0.0677	0.442	0.213	0.0387
	SPP1	No	0.111	0.137	0.418	0.282	0.131	0.0319	0.272	0.131	0.0388
	SCG2	No	-0.361	0.0998	0.00034	-0.184	0.0915	0.0453	-0.19	0.0916	0.0389
	SKAP2	No	-0.072	0.194	0.711	0.00369	0.208	0.986	-0.19	0.0919	0.0391
	STC1	No	0.27	0.149	0.0708	0.312	0.149	0.037	0.309	0.149	0.0395
	AHCY	No	0.2	0.0899	0.0271	0.22	0.0957	0.0218	0.194	0.0941	0.0396
	NSFL1C	No	0.261	0.173	0.132	0.383	0.181	0.0353	0.374	0.181	0.0399
	RCOR1	Yes	0.0961	0.0441	0.03	0.103	0.0475	0.0314	0.0954	0.0465	0.0408
	DCBLD2	No	-0.242	0.0783	0.00217	-0.164	0.0799	0.0411	-0.164	0.0801	0.0413
	MMP10	No	-0.416	0.129	0.0013	-0.25	0.128	0.0509	-0.26	0.128	0.0426
	ARHGAP1	No	0.125	0.0603	0.0388	0.147	0.064	0.0219	0.121	0.0595	0.0426
	CDKN2D	Yes	-0.139	0.102	0.173	-0.112	0.109	0.304	-0.179	0.0878	0.0427
	AK1	No	0.241	0.172	0.161	0.333	0.182	0.0676	0.367	0.18	0.0428
	VCAM1	No	0.099	0.0818	0.227	0.166	0.0803	0.0398	0.164	0.0805	0.0428
	FOLR1	No	-0.329	0.1	0.00114	-0.178	0.0926	0.0549	-0.187	0.0924	0.0433
	SEMA7A	No	0.161	0.0729	0.0276	0.15	0.075	0.0464	0.151	0.0752	0.0452
	ADGRE2	No	0.129	0.0809	0.112	0.155	0.0792	0.0513	0.159	0.0793	0.0453
	METAP1D	No	-0.142	0.173	0.412	-0.0493	0.186	0.791	-0.216	0.108	0.0462
	SPRY2	No	0.317	0.164	0.0536	0.362	0.176	0.0401	0.167	0.0833	0.0462
	SMOC1	No	0.139	0.111	0.211	0.233	0.11	0.0352	0.22	0.11	0.0464
	EPHB6	No	-0.312	0.0891	0.000515	-0.159	0.0801	0.0474	-0.16	0.0804	0.0471
	ANXA10	Yes	-0.47	0.135	0.000543	-0.274	0.135	0.0432	-0.269	0.135	0.0473
	CST5	No	-0.499	0.141	0.00044	-0.261	0.132	0.0491	-0.263	0.132	0.0476
	IL18BP	No	0.0248	0.086	0.773	0.159	0.0799	0.0473	0.159	0.0801	0.0479
	CCL27	No	0.0537	0.103	0.603	0.207	0.0974	0.0342	0.192	0.0972	0.0484
	GLO1	No	0.217	0.148	0.144	0.32	0.156	0.0411	0.307	0.155	0.0492
	FABP1	No	-0.9	0.266	0.00081	-0.506	0.266	0.0578	-0.522	0.266	0.0508
	KIR2DL3	Yes	-0.246	0.0931	0.00858	-0.189	0.0991	0.0578	-0.194	0.0993	0.0511
	GAS6	No	0.104	0.0666	0.118	0.134	0.0684	0.0502	0.134	0.0686	0.0514
	BIN2	Yes	-0.0536	0.0834	0.521	-0.0252	0.0892	0.778	-0.101	0.0516	0.0514
	B4GAT1	No	0.102	0.0474	0.0321	0.098	0.0508	0.0546	0.0993	0.0509	0.052
	EPHX2	Yes	0.158	0.066	0.0175	0.142	0.0713	0.0464	0.139	0.0712	0.0523
	QDPR	No	0.228	0.116	0.0507	0.263	0.124	0.0343	0.239	0.123	0.0529
	CXCL8	No	0.278	0.16	0.0844	0.324	0.168	0.0537	0.326	0.168	0.0534
	DDAH1	No	0.189	0.114	0.0985	0.231	0.117	0.0486	0.225	0.117	0.0547
	KYAT1	No	0.235	0.13	0.0711	0.282	0.136	0.0389	0.261	0.136	0.0549
	PAMR1	No	-0.129	0.0585	0.0282	-0.112	0.0622	0.0731	-0.119	0.062	0.0551
	IL19	No	-0.668	0.165	6.2e-05	-0.268	0.15	0.0749	-0.288	0.15	0.0555
	SDC4	No	0.297	0.109	0.0066	0.267	0.115	0.0214	0.203	0.106	0.056
	ISM1	No	-0.31	0.0926	0.000898	-0.175	0.0917	0.0575	-0.176	0.092	0.0561
	APEX1	No	0.292	0.144	0.0433	0.312	0.151	0.0391	0.286	0.149	0.0561
	NUCB2	No	0.0535	0.118	0.651	0.227	0.111	0.0406	0.21	0.11	0.0567
	MEPE	No	-0.309	0.111	0.00573	-0.197	0.106	0.0624	-0.202	0.106	0.0571
	ICAM2	No	0.118	0.0601	0.0496	0.123	0.0615	0.0465	0.117	0.0615	0.0577
	MSRA	No	-0.154	0.114	0.176	-0.0788	0.121	0.515	-0.165	0.0865	0.0578
	CX3CL1	No	0.047	0.105	0.653	0.179	0.1	0.0751	0.19	0.0998	0.0579
	S100A11	No	0.181	0.0835	0.0304	0.176	0.0857	0.041	0.162	0.0854	0.058
	BLVRB	No	0.171	0.15	0.253	0.259	0.157	0.1	0.293	0.154	0.0581
	WWP2	No	-0.136	0.104	0.193	-0.0681	0.11	0.538	-0.153	0.0805	0.0581
	CRKL	No	0.252	0.17	0.141	0.368	0.18	0.0411	0.23	0.121	0.0582
	LYN	No	0.28	0.158	0.0772	0.299	0.169	0.0779	0.146	0.0769	0.0589
	MMP3	No	-0.365	0.121	0.00281	-0.224	0.123	0.0691	-0.231	0.123	0.0603
	TGFBI	No	0.139	0.0582	0.0171	0.122	0.0624	0.0516	0.117	0.0624	0.0607
	GSTA1	No	0.604	0.222	0.00679	0.469	0.233	0.0452	0.437	0.233	0.0614
	NCK2	Yes	-0.0382	0.13	0.768	0.0146	0.139	0.916	-0.115	0.0612	0.0617
	PFKFB2	No	-0.26	0.15	0.0831	-0.123	0.155	0.427	-0.223	0.119	0.0621
	METAP2	No	0.216	0.151	0.153	0.331	0.157	0.0357	0.28	0.15	0.0622
	CD74	No	0.0123	0.118	0.917	0.207	0.109	0.0571	0.201	0.109	0.0649
	SCARB2	No	0.0142	0.157	0.928	0.257	0.138	0.0644	0.257	0.139	0.0649
	PAEP	Yes	-0.472	0.202	0.0199	-0.385	0.212	0.0698	-0.392	0.212	0.0659
	LAT	No	0.266	0.188	0.158	0.328	0.2	0.102	0.131	0.0715	0.0668
	EIF4G1	No	0.239	0.189	0.206	0.408	0.197	0.0392	0.269	0.146	0.0671
	CCN2	No	-0.328	0.109	0.00279	-0.142	0.104	0.175	-0.179	0.098	0.0678
	COX5B	No	-0.0796	0.206	0.699	-0.0163	0.219	0.941	-0.207	0.114	0.0692
	TGM2	No	0.138	0.154	0.371	0.237	0.163	0.147	0.289	0.159	0.07
	MSLN	No	-0.403	0.137	0.00337	-0.22	0.134	0.101	-0.24	0.133	0.0713
	TRIM5	Yes	0.198	0.133	0.136	0.269	0.143	0.06	0.137	0.0757	0.0719
	CPA2	No	-0.217	0.121	0.0738	-0.221	0.13	0.0906	-0.231	0.13	0.0767
	ABHD14B	No	0.081	0.121	0.505	0.234	0.123	0.0571	0.215	0.122	0.0786
	ADM	No	-0.55	0.149	0.000264	-0.225	0.126	0.0759	-0.223	0.127	0.0787
	WNT9A	Yes	-0.258	0.0789	0.00115	-0.116	0.0669	0.0847	-0.118	0.0671	0.0788
	TNFRSF10A	No	0.0724	0.108	0.502	0.199	0.105	0.0583	0.183	0.104	0.0788
	CCL4	No	-0.294	0.111	0.00867	-0.169	0.115	0.143	-0.197	0.112	0.0804
	HAGH	No	0.203	0.225	0.367	0.35	0.238	0.142	0.408	0.233	0.0805
	SUSD1	No	0.0503	0.0368	0.173	0.074	0.0398	0.064	0.0588	0.0336	0.0809
	MARCO	No	0.111	0.0692	0.108	0.136	0.0726	0.0624	0.127	0.0726	0.0813
	PPY	No	0.115	0.149	0.441	0.269	0.149	0.0715	0.26	0.149	0.082
	PRKAR1A	No	0.203	0.147	0.166	0.33	0.153	0.0313	0.173	0.0996	0.0839
	PM20D1	Yes	0.398	0.155	0.0106	0.27	0.16	0.0917	0.275	0.16	0.0866
	IQGAP2	No	0.168	0.122	0.17	0.246	0.13	0.059	0.146	0.0848	0.087
	SERPINA12	Yes	-0.441	0.208	0.0342	-0.397	0.223	0.0755	-0.383	0.223	0.0873
	HMOX2	Yes	0.127	0.109	0.246	0.228	0.115	0.0475	0.158	0.0926	0.0877
	FSTL3	No	-0.384	0.126	0.00244	-0.176	0.107	0.1	-0.183	0.107	0.0878
	ANG	No	0.0487	0.0736	0.509	0.136	0.0764	0.0762	0.13	0.0764	0.0891
	RILP	No	0.186	0.16	0.246	0.308	0.167	0.066	0.282	0.166	0.0892
	DARS	No	0.236	0.16	0.14	0.347	0.17	0.0421	0.236	0.138	0.0893
	TNFRSF13C	Yes	-0.271	0.0998	0.00699	-0.16	0.0962	0.096	-0.164	0.0965	0.0897
	SOST	No	0.136	0.0871	0.119	0.156	0.0857	0.0694	0.146	0.0857	0.0899
	MLN	No	-0.0512	0.185	0.782	0.289	0.162	0.0751	0.275	0.162	0.0903
	MMP8	No	0.264	0.161	0.103	0.294	0.167	0.0799	0.284	0.167	0.0913
	PODXL	No	-0.0686	0.0529	0.195	-0.092	0.0548	0.0942	-0.0927	0.055	0.0927
	AGXT	No	0.401	0.159	0.0119	0.309	0.169	0.0688	0.284	0.169	0.093
	IL17A	Yes	-0.217	0.0677	0.00145	-0.113	0.0691	0.101	-0.116	0.0693	0.0942
	EFNA4	No	-0.404	0.127	0.00166	-0.187	0.114	0.104	-0.192	0.115	0.0951
	ANGPTL3	No	-0.231	0.0751	0.00228	-0.128	0.0783	0.104	-0.131	0.0784	0.0953
	ADAMTS8	No	-0.162	0.0738	0.0289	-0.13	0.0766	0.0902	-0.128	0.0768	0.0955
	USO1	Yes	0.182	0.132	0.166	0.264	0.14	0.0601	0.16	0.0957	0.0959
	GCNT1	No	-0.178	0.0706	0.0123	-0.12	0.0744	0.107	-0.124	0.0745	0.0966
	HGS	Yes	0.17	0.11	0.123	0.224	0.116	0.0539	0.182	0.11	0.0978
	ENPP5	No	-0.0486	0.0598	0.417	-0.0999	0.062	0.108	-0.102	0.0621	0.101
	GSTA3	Yes	0.345	0.137	0.0123	0.247	0.145	0.0891	0.238	0.145	0.101
	CXCL14	Yes	0.0671	0.0863	0.437	0.151	0.0905	0.097	0.149	0.0908	0.102
	NME3	No	-0.0815	0.0469	0.0834	-0.0829	0.0499	0.097	-0.082	0.05	0.102
	PSMD9	No	0.123	0.151	0.414	0.235	0.157	0.134	0.255	0.156	0.102
	PDLIM7	No	-0.0794	0.195	0.685	0.0276	0.209	0.895	-0.163	0.1	0.104
	ANGPTL4	No	-0.397	0.138	0.00429	-0.221	0.133	0.0972	-0.217	0.133	0.105
	ADAMTS16	Yes	-0.147	0.0488	0.00271	-0.0744	0.0482	0.124	-0.0778	0.0481	0.106
	ART3	No	-0.281	0.0918	0.00236	-0.133	0.0835	0.111	-0.135	0.0837	0.107
	ENTPD2	Yes	-0.107	0.0591	0.0723	-0.0999	0.0629	0.113	-0.102	0.0631	0.107
	GMPR	No	0.185	0.134	0.169	0.258	0.143	0.0713	0.225	0.139	0.108
	CD300C	No	0.0422	0.102	0.679	0.165	0.0961	0.0861	0.155	0.0958	0.108
	CRNN	No	-0.332	0.135	0.0145	-0.241	0.144	0.094	-0.232	0.144	0.108
	FOLR3	No	0.402	0.275	0.145	0.476	0.293	0.106	0.474	0.294	0.108
	EBAG9	No	0.238	0.169	0.16	0.331	0.181	0.0675	0.165	0.103	0.109
	IGFBP1	No	-0.752	0.26	0.00413	-0.392	0.239	0.102	-0.384	0.24	0.11
	STAMBP	No	0.147	0.134	0.272	0.263	0.14	0.0602	0.212	0.132	0.11
	HBQ1	No	0.0991	0.116	0.394	0.161	0.123	0.19	0.191	0.12	0.111
	KLK12	Yes	-0.307	0.118	0.00969	-0.195	0.125	0.119	-0.199	0.125	0.112
	FCGR3B	No	-0.12	0.0786	0.128	-0.125	0.0827	0.131	-0.131	0.0826	0.114
	SELE	No	-0.109	0.0974	0.263	-0.15	0.1	0.136	-0.159	0.1	0.114
	CRTAM	No	-0.215	0.0946	0.0234	-0.141	0.0972	0.149	-0.153	0.0968	0.115
	PGLYRP1	No	-0.302	0.119	0.0116	-0.163	0.112	0.144	-0.175	0.111	0.116
	OPTC	No	-0.255	0.0878	0.00395	-0.139	0.0846	0.101	-0.133	0.0846	0.116
	CASP3	No	0.208	0.148	0.162	0.286	0.158	0.07	0.16	0.101	0.117
	RWDD1	No	0.116	0.126	0.357	0.242	0.131	0.0647	0.192	0.122	0.117
	PTPRF	No	0.0322	0.0615	0.602	0.0998	0.0629	0.114	0.0986	0.0631	0.119
	VEGFC	No	0.187	0.0866	0.0311	0.171	0.0919	0.0632	0.119	0.0762	0.119
	CC2D1A	No	0.129	0.132	0.33	0.26	0.136	0.057	0.185	0.119	0.12
	IGSF3	No	0.268	0.121	0.028	0.197	0.128	0.124	0.199	0.128	0.12
	LY6D	No	-0.456	0.141	0.00136	-0.194	0.125	0.12	-0.194	0.125	0.121
	PLA2G10	No	0.0379	0.11	0.73	0.179	0.11	0.105	0.171	0.11	0.121
	SIRT2	No	0.182	0.153	0.235	0.294	0.162	0.0698	0.23	0.149	0.124
	EIF4B	No	0.182	0.163	0.264	0.316	0.171	0.0662	0.239	0.157	0.13
	OMG	Yes	-0.0945	0.103	0.36	-0.168	0.11	0.125	-0.167	0.11	0.13
	CDC37	Yes	0.151	0.0956	0.115	0.184	0.101	0.0697	0.131	0.0869	0.131
	GRAP2	Yes	0.0187	0.195	0.924	0.118	0.209	0.572	-0.137	0.0909	0.132
	TNFRSF10B	No	-0.377	0.143	0.00887	-0.173	0.129	0.18	-0.194	0.128	0.132
	PEBP1	No	0.0848	0.148	0.566	0.23	0.152	0.13	0.229	0.152	0.133
	MEGF9	No	0.116	0.0467	0.013	0.0725	0.0473	0.126	0.0712	0.0474	0.134
	PTPN1	No	0.252	0.167	0.132	0.309	0.18	0.086	0.135	0.0901	0.134
	MPIG6B	No	0.0191	0.251	0.94	0.0871	0.269	0.747	-0.168	0.112	0.135
	CLPP	Yes	-0.042	0.149	0.778	0.0217	0.159	0.892	-0.129	0.0859	0.135
	LAIR1	No	-0.475	0.161	0.00334	-0.2	0.141	0.158	-0.21	0.141	0.139
	IDUA	No	0.105	0.0885	0.236	0.148	0.0942	0.117	0.139	0.0941	0.139
	ASGR1	No	-0.000939	0.114	0.993	0.165	0.11	0.133	0.162	0.11	0.14
	NDRG1	Yes	-0.267	0.103	0.00982	-0.143	0.105	0.172	-0.153	0.105	0.144
	EFNA1	No	-0.406	0.128	0.00157	-0.165	0.112	0.141	-0.164	0.112	0.145
	EGLN1	No	-0.227	0.113	0.0457	-0.125	0.115	0.276	-0.16	0.11	0.146
	AMN	Yes	0.0901	0.0693	0.194	0.111	0.0735	0.131	0.107	0.0737	0.147
	NRP2	Yes	0.077	0.0549	0.161	0.0891	0.0571	0.12	0.0827	0.0569	0.147
	FCRL6	No	0.169	0.0997	0.0918	0.157	0.106	0.137	0.154	0.106	0.148
	MYO9B	Yes	-0.0633	0.079	0.423	-0.034	0.0845	0.687	-0.0981	0.0678	0.149
	FCAR	No	-0.164	0.0868	0.0603	-0.116	0.0895	0.195	-0.128	0.0891	0.15
	FUT3_FUT5	No	0.0592	0.119	0.618	0.175	0.12	0.145	0.173	0.12	0.15
	SCGB3A2	No	-0.478	0.162	0.00343	-0.205	0.153	0.181	-0.219	0.153	0.152
	FYB1	No	0.00107	0.247	0.997	0.0758	0.264	0.774	-0.17	0.118	0.152
	SIGLEC6	No	0.185	0.0951	0.0519	0.135	0.101	0.181	0.144	0.101	0.152
	VPS53	Yes	-0.0102	0.103	0.921	0.0217	0.11	0.844	-0.0766	0.0534	0.152
	NRCAM	No	-0.198	0.0893	0.0275	-0.138	0.0932	0.14	-0.134	0.0935	0.153
	PON3	No	-0.163	0.0977	0.0957	-0.159	0.102	0.119	-0.145	0.101	0.153
	TIA1	Yes	0.0525	0.0566	0.354	0.0924	0.0605	0.127	0.0632	0.0443	0.154
	ASAH2	No	-0.0989	0.125	0.43	-0.195	0.128	0.128	-0.182	0.128	0.154
	GPC5	No	-0.0618	0.0708	0.383	-0.0708	0.0757	0.351	-0.101	0.071	0.155
	PAM	No	-0.121	0.0611	0.0475	-0.0806	0.0607	0.185	-0.0863	0.0606	0.156
	BCR	No	-0.0469	0.144	0.745	0.0496	0.155	0.749	-0.101	0.071	0.156
	TGFB1	No	-0.104	0.0756	0.17	-0.0462	0.0775	0.551	-0.0916	0.0646	0.157
	CBLN4	No	-0.0325	0.0804	0.686	-0.119	0.0846	0.159	-0.12	0.0848	0.158
	RAD23B	Yes	0.0365	0.0638	0.568	0.106	0.064	0.0974	0.0874	0.0618	0.158
	CORO1A	Yes	-0.0909	0.11	0.41	-0.0187	0.117	0.873	-0.11	0.0782	0.159
	SDC1	No	0.253	0.154	0.102	0.253	0.161	0.118	0.226	0.161	0.16
	CCL22	No	-0.126	0.0877	0.153	-0.113	0.0931	0.226	-0.13	0.092	0.16
	GFAP	Yes	-0.0537	0.12	0.655	0.148	0.105	0.157	0.147	0.105	0.163
	CCL18	No	-0.194	0.124	0.119	-0.143	0.128	0.265	-0.173	0.124	0.165
	REG1B	No	-0.557	0.188	0.00327	-0.222	0.173	0.199	-0.239	0.172	0.166
	PDGFA	No	0.235	0.117	0.0449	0.212	0.123	0.0845	0.138	0.1	0.171
	SLITRK6	No	-0.125	0.0687	0.0706	-0.0948	0.0706	0.18	-0.0966	0.0707	0.172
	FADD	No	0.149	0.105	0.159	0.213	0.111	0.0562	0.12	0.0877	0.173
	PTN	Yes	-0.305	0.129	0.0189	-0.167	0.135	0.216	-0.182	0.134	0.174
	IRAK4	No	0.229	0.162	0.159	0.297	0.172	0.0853	0.156	0.115	0.174
	EBI3_IL27	No	0.0682	0.102	0.506	0.14	0.103	0.173	0.14	0.103	0.174
	LRRC25	No	-0.113	0.0724	0.118	-0.094	0.0745	0.208	-0.101	0.0744	0.174
	ARG1	No	0.0649	0.137	0.637	0.162	0.145	0.266	0.192	0.143	0.179
	CES3	Yes	0.125	0.0674	0.0632	0.0926	0.07	0.186	0.094	0.0702	0.181
	CCL11	No	-0.222	0.0917	0.0159	-0.0974	0.0878	0.268	-0.115	0.0863	0.182
	GPA33	No	-0.358	0.186	0.0544	-0.273	0.199	0.17	-0.263	0.199	0.186
	CIAPIN1	No	0.0894	0.13	0.492	0.219	0.135	0.105	0.162	0.122	0.188
	LHB	Yes	0.146	0.116	0.208	0.173	0.123	0.161	0.162	0.123	0.188
	EGF	No	0.263	0.177	0.138	0.267	0.188	0.155	0.0843	0.0645	0.192
	PPP1R2	No	0.106	0.0928	0.256	0.176	0.0945	0.0633	0.0985	0.0755	0.193
	PTH1R	No	-0.194	0.0733	0.00836	-0.0931	0.0731	0.204	-0.0952	0.0733	0.195
	HDGF	No	0.0388	0.182	0.831	0.253	0.181	0.162	0.234	0.18	0.195
	SCP2	Yes	0.103	0.0829	0.217	0.127	0.0886	0.152	0.114	0.0881	0.196
	CRADD	No	-0.322	0.149	0.0309	-0.145	0.154	0.347	-0.192	0.148	0.197
	REG3A	No	-0.557	0.18	0.00219	-0.193	0.157	0.222	-0.203	0.157	0.198
	NDUFS6	Yes	0.2	0.158	0.206	0.272	0.161	0.0915	0.162	0.126	0.198
	MESD	Yes	-0.0135	0.11	0.902	0.0242	0.118	0.837	-0.0798	0.062	0.199
	CA5A	No	0.169	0.197	0.392	0.282	0.209	0.178	0.267	0.208	0.2
	CHIT1	No	-0.539	0.247	0.0298	-0.331	0.252	0.189	-0.324	0.252	0.2
	LTBP2	No	-0.0396	0.133	0.765	0.156	0.114	0.172	0.147	0.114	0.2
	LEFTY2	No	-0.285	0.118	0.0164	-0.133	0.108	0.219	-0.139	0.108	0.2
	CHAC2	Yes	-0.184	0.0975	0.0594	-0.12	0.101	0.238	-0.129	0.101	0.202
	SPOCK1	No	0.0545	0.0593	0.358	0.0783	0.0608	0.199	0.0778	0.061	0.203
	HGF	No	-0.191	0.12	0.112	-0.134	0.122	0.274	-0.154	0.121	0.204
	PSPN	No	-0.326	0.171	0.0579	-0.214	0.174	0.218	-0.22	0.174	0.207
	RTN4R	No	-0.177	0.0814	0.0298	-0.0988	0.0791	0.212	-0.1	0.0793	0.208
	PREB	Yes	0.067	0.0585	0.253	0.106	0.0608	0.0832	0.065	0.0518	0.21
	F11R	No	-0.161	0.135	0.234	-0.0151	0.137	0.912	-0.118	0.0941	0.21
	SIGLEC10	No	0.0619	0.095	0.515	0.13	0.0934	0.165	0.116	0.0928	0.211
	CD84	No	-0.0867	0.075	0.249	-0.0469	0.0765	0.54	-0.0851	0.0682	0.213
	CCL13	No	-0.00227	0.105	0.983	0.155	0.107	0.146	0.129	0.104	0.215
	PHOSPHO1	No	-0.295	0.107	0.00616	-0.112	0.0915	0.222	-0.114	0.0917	0.215
	WFIKKN2	No	-0.128	0.0786	0.105	-0.0983	0.0801	0.22	-0.0994	0.0803	0.216
	MITD1	No	0.00087	0.161	0.996	0.068	0.173	0.694	-0.102	0.0825	0.218
	CASP2	Yes	-0.0122	0.0667	0.855	0.00714	0.0717	0.921	-0.0546	0.0444	0.219
	DPP6	No	-0.0618	0.0664	0.353	-0.0846	0.0673	0.21	-0.0828	0.0675	0.22
	TNFRSF11B	No	-0.198	0.095	0.0381	-0.101	0.0892	0.259	-0.109	0.0892	0.224
	RARRES1	Yes	0.0426	0.0606	0.483	0.0793	0.0623	0.204	0.0758	0.0624	0.225
	IGFBP3	No	-0.211	0.12	0.0788	-0.15	0.12	0.213	-0.146	0.121	0.226
	LACTB2	No	0.0701	0.0802	0.383	0.133	0.082	0.107	0.0919	0.0767	0.231
	AXIN1	Yes	-0.0253	0.154	0.869	0.0708	0.164	0.667	-0.0895	0.0747	0.232
	CD40	No	-0.206	0.14	0.14	-0.0214	0.139	0.878	-0.121	0.101	0.234
	MAGED1	Yes	-0.026	0.045	0.563	-0.0381	0.048	0.427	-0.0545	0.0457	0.234
	TFPI	No	-0.161	0.0647	0.0131	-0.064	0.0659	0.332	-0.0768	0.0646	0.235
	RP2	No	0.0861	0.0506	0.0893	0.0836	0.054	0.123	0.0551	0.0463	0.235
	OSMR	No	-0.0695	0.0334	0.0379	-0.0405	0.0347	0.243	-0.0413	0.0348	0.236
	ADGRG1	No	0.000499	0.159	0.997	0.169	0.141	0.233	0.168	0.142	0.236
	XCL1	No	-0.197	0.0966	0.0423	-0.117	0.101	0.249	-0.12	0.101	0.236
	ENAH	No	-0.22	0.0942	0.0201	-0.0842	0.0925	0.363	-0.108	0.091	0.238
	CXADR	No	-0.3	0.123	0.0151	-0.132	0.118	0.264	-0.139	0.118	0.243
	NPTXR	No	-0.139	0.0989	0.162	-0.122	0.104	0.243	-0.122	0.104	0.245
	FXN	No	0.0934	0.124	0.453	0.202	0.129	0.119	0.101	0.0873	0.246
	SSC5D	No	0.0745	0.0697	0.286	0.0933	0.0746	0.212	0.0858	0.0744	0.249
	SPINK4	Yes	-0.458	0.155	0.00326	-0.156	0.143	0.275	-0.165	0.143	0.25
	AARSD1	No	-0.433	0.177	0.0147	-0.208	0.179	0.247	-0.207	0.18	0.25
	PIK3AP1	No	0.0468	0.144	0.745	0.186	0.149	0.214	0.171	0.149	0.252
	TNFRSF1B	No	-0.0783	0.113	0.488	0.116	0.0979	0.239	0.113	0.0981	0.252
	CA3	No	-0.0296	0.199	0.882	0.183	0.189	0.333	0.212	0.188	0.259
	TFRC	No	0.0534	0.0775	0.491	0.0867	0.0805	0.282	0.0912	0.0806	0.259
	MAP2K6	Yes	0.105	0.111	0.342	0.184	0.117	0.118	0.104	0.092	0.261
	SNAP29	No	0.168	0.177	0.343	0.271	0.188	0.151	0.108	0.0956	0.262
	IL12B	No	0.0815	0.131	0.534	0.159	0.136	0.243	0.152	0.136	0.264
	TNFRSF1A	No	-0.348	0.133	0.0093	-0.121	0.114	0.292	-0.128	0.115	0.266
	AKR1B1	Yes	0.13	0.123	0.292	0.178	0.129	0.168	0.137	0.124	0.268
	RASSF2	Yes	-0.193	0.0967	0.0471	-0.0876	0.099	0.377	-0.108	0.0975	0.269
	NFKBIE	Yes	0.0441	0.0678	0.516	0.101	0.0703	0.152	0.0724	0.0655	0.27
	PLAU	No	0.111	0.0655	0.0912	0.0815	0.0692	0.239	0.0763	0.0692	0.271
	SERPINA11	No	0.065	0.0875	0.458	0.104	0.0918	0.257	0.101	0.092	0.272
	TANK	Yes	-0.0775	0.109	0.479	0.00474	0.116	0.967	-0.0942	0.0859	0.273
	LAT2	No	0.193	0.142	0.177	0.222	0.152	0.146	0.0936	0.0853	0.273
	TBCB	No	0.199	0.181	0.273	0.301	0.193	0.12	0.133	0.122	0.274
	CNST	Yes	0.109	0.217	0.615	0.171	0.232	0.464	-0.112	0.103	0.275
	CLIP2	Yes	0.0389	0.216	0.857	0.0851	0.232	0.713	-0.131	0.121	0.277
	CAMKK1	Yes	-0.0611	0.063	0.332	-0.0232	0.0645	0.719	-0.0601	0.0551	0.277
	CD27	No	-0.371	0.15	0.0136	-0.138	0.13	0.29	-0.142	0.13	0.278
	BPIFB1	No	-0.347	0.12	0.00398	-0.138	0.122	0.259	-0.132	0.123	0.283
	IL11	Yes	-0.116	0.105	0.268	-0.101	0.112	0.367	-0.12	0.111	0.283
	PPP1R9B	No	0.0285	0.233	0.903	0.109	0.249	0.661	-0.123	0.115	0.287
	FGFR1OP	Yes	0.0707	0.0843	0.402	0.115	0.09	0.203	0.0799	0.0753	0.29
	DPT	No	-0.287	0.111	0.0101	-0.106	0.1	0.292	-0.106	0.1	0.291
	MED18	Yes	0.11	0.0759	0.148	0.124	0.0816	0.13	0.0558	0.0528	0.291
	SEMA3F	No	-0.022	0.0742	0.767	0.0704	0.0722	0.33	0.076	0.0723	0.294
	CHI3L1	Yes	-0.451	0.212	0.0343	-0.169	0.188	0.37	-0.195	0.187	0.296
	FGF19	No	-0.293	0.144	0.0427	-0.144	0.147	0.33	-0.153	0.147	0.3
	CXCL16	No	-0.208	0.0751	0.00582	-0.0696	0.072	0.335	-0.0741	0.0721	0.305
	NECTIN2	No	-0.28	0.112	0.0132	-0.0844	0.101	0.404	-0.103	0.101	0.305
	CDCP1	No	0.0559	0.0942	0.553	0.112	0.0937	0.232	0.095	0.0927	0.306
	GALNT3	Yes	0.0667	0.077	0.387	0.0821	0.0798	0.305	0.082	0.0801	0.307
	SNCG	No	-0.494	0.18	0.0064	-0.169	0.167	0.312	-0.171	0.168	0.307
	PSMG3	Yes	0.0147	0.112	0.895	0.113	0.118	0.337	0.121	0.118	0.308
	DEFB4A_DEFB4B	Yes	-0.154	0.212	0.468	0.239	0.212	0.261	0.215	0.212	0.31
	PI3	Yes	-0.478	0.166	0.0042	-0.149	0.149	0.319	-0.15	0.15	0.317
	CES2	No	-0.2	0.0901	0.0272	-0.0988	0.0925	0.286	-0.0926	0.0925	0.317
	CALCA	No	-0.385	0.23	0.0949	-0.211	0.227	0.353	-0.227	0.227	0.318
	HLA-DRA	Yes	0.0774	0.063	0.22	0.0704	0.0673	0.296	0.067	0.0675	0.321
	XPNPEP2	No	0.00494	0.173	0.977	-0.167	0.179	0.351	-0.178	0.18	0.322
	PKLR	No	0.0325	0.174	0.852	0.139	0.184	0.45	0.179	0.181	0.323
	CD40LG	No	0.161	0.169	0.34	0.189	0.18	0.295	3.27e-16	3.32e-16	0.326
	MYOC	No	-0.189	0.123	0.124	-0.114	0.117	0.328	-0.115	0.117	0.326
	PDP1	Yes	0.0744	0.171	0.663	0.0912	0.183	0.618	-0.0848	0.0865	0.328
	GUSB	No	0.154	0.0981	0.117	0.114	0.102	0.264	0.0988	0.101	0.33
	ENPP7	No	-0.201	0.176	0.253	-0.184	0.186	0.324	-0.181	0.186	0.331
	ERBIN	Yes	-0.0024	0.125	0.985	0.0495	0.134	0.712	-0.067	0.0695	0.336
	FABP4	No	-0.473	0.184	0.0104	-0.163	0.172	0.344	-0.165	0.172	0.338
	ATOX1	No	-0.0536	0.15	0.721	0.175	0.138	0.206	0.123	0.128	0.339
	MAP4K5	Yes	-0.07	0.157	0.656	0.0513	0.166	0.757	-0.0959	0.101	0.341
	SPINT1	No	-0.0699	0.0791	0.378	-0.0757	0.0834	0.365	-0.0792	0.0835	0.344
	CSTB	No	-0.116	0.134	0.386	0.12	0.119	0.316	0.113	0.12	0.346
	ANXA11	Yes	-0.0633	0.108	0.559	0.0311	0.115	0.787	-0.0672	0.0719	0.351
	NFATC1	No	-0.00387	0.14	0.978	0.0714	0.149	0.633	-0.07	0.0751	0.352
	CRLF1	No	0.0153	0.0724	0.833	0.0602	0.0725	0.407	0.0668	0.0724	0.357
	EGFL7	No	-0.135	0.0746	0.0712	-0.046	0.0736	0.532	-0.066	0.0716	0.357
	SUGT1	Yes	0.0829	0.108	0.442	0.15	0.113	0.186	0.0922	0.1	0.359
	FCRL1	No	0.0477	0.0857	0.578	-0.0824	0.0858	0.337	-0.0788	0.086	0.36
	CD164	Yes	-0.0965	0.0507	0.0579	-0.0384	0.0522	0.463	-0.0471	0.0517	0.362
	NT5C3A	Yes	-0.172	0.163	0.293	-0.032	0.172	0.853	-0.132	0.146	0.366
	DAB2	No	0.113	0.108	0.294	0.158	0.115	0.171	0.0568	0.063	0.368
	SH2B3	Yes	0.0151	0.14	0.914	0.0565	0.15	0.706	-0.0777	0.0863	0.368
	IL18RAP	Yes	0.0574	0.166	0.73	-0.154	0.172	0.372	-0.155	0.172	0.37
	LTA	No	-0.0398	0.0698	0.569	-0.0639	0.0717	0.373	-0.0641	0.0719	0.373
	FST	No	-0.0189	0.0932	0.84	0.0784	0.0964	0.417	0.0852	0.0965	0.377
	MAVS	Yes	0.0312	0.164	0.85	0.0946	0.176	0.591	-0.0743	0.0846	0.38
	VTA1	No	0.103	0.149	0.488	0.203	0.158	0.198	0.12	0.137	0.381
	PADI2	Yes	0.0213	0.0928	0.818	0.0933	0.0945	0.324	0.0826	0.0944	0.382
	ARHGAP25	No	0.0074	0.109	0.946	0.0375	0.116	0.747	-0.0628	0.0718	0.382
	ALPP	No	-0.278	0.191	0.146	-0.171	0.202	0.398	-0.177	0.203	0.383
	PPIB	Yes	0.109	0.105	0.301	0.153	0.113	0.174	0.0564	0.0648	0.384
	WIF1	No	0.0176	0.0839	0.834	0.0816	0.0874	0.351	0.0759	0.0875	0.386
	KLK10	No	-0.127	0.078	0.104	-0.0712	0.0813	0.382	-0.0705	0.0815	0.387
	PVALB	No	-0.205	0.179	0.253	-0.0158	0.179	0.93	-0.126	0.146	0.389
	EIF4EBP1	No	-0.0621	0.177	0.726	0.142	0.178	0.426	0.154	0.179	0.39
	IL4R	No	-0.0117	0.126	0.926	0.114	0.126	0.367	0.108	0.126	0.392
	HMBS	No	-8e-05	0.144	1	0.0845	0.153	0.581	0.126	0.148	0.393
	KIFBP	Yes	0.157	0.142	0.271	0.2	0.152	0.19	0.0671	0.0788	0.395
	AGR3	Yes	0.0855	0.106	0.419	0.0914	0.109	0.403	0.093	0.109	0.396
	OSM	No	-0.169	0.152	0.265	-0.135	0.16	0.4	-0.136	0.161	0.398
	LRMP	Yes	0.0992	0.103	0.338	0.12	0.112	0.286	0.0563	0.0672	0.403
	CD69	No	0.231	0.194	0.236	0.328	0.207	0.115	0.0722	0.0867	0.406
	RARRES2	No	-0.0339	0.0796	0.67	0.0799	0.082	0.331	0.0675	0.0812	0.406
	PILRA	No	-0.102	0.12	0.398	0.0918	0.111	0.41	0.0927	0.112	0.406
	AGRP	No	-0.0534	0.116	0.644	0.101	0.111	0.366	0.0926	0.112	0.407
	LY96	No	-0.0901	0.0716	0.209	-0.0458	0.0728	0.53	-0.0591	0.0721	0.412
	AKT3	Yes	-0.00921	0.0454	0.839	-0.00515	0.0485	0.915	-0.0337	0.041	0.412
	TPMT	No	0.0898	0.113	0.428	0.119	0.121	0.326	0.0978	0.12	0.415
	ANPEP	No	-0.0326	0.0614	0.596	-0.0488	0.0655	0.457	-0.0531	0.0655	0.418
	CLEC1B	No	0.104	0.141	0.459	0.198	0.15	0.189	0.058	0.0715	0.418
	IL2RA	No	-0.0898	0.0898	0.318	0.0779	0.086	0.365	0.0695	0.0859	0.419
	ICAM1	No	-0.0604	0.0655	0.357	-0.0486	0.0697	0.486	-0.0559	0.0695	0.421
	RNASE3	No	-0.242	0.184	0.188	-0.131	0.183	0.476	-0.147	0.184	0.423
	RAB37	Yes	0.128	0.103	0.215	0.164	0.11	0.139	0.0567	0.0708	0.423
	SKAP1	Yes	-0.0612	0.0625	0.328	-0.0302	0.0669	0.652	-0.0516	0.0643	0.423
	CRISP2	No	0.0656	0.094	0.486	0.0788	0.1	0.432	0.0806	0.101	0.423
	FEN1	No	0.0244	0.104	0.815	0.103	0.109	0.346	0.0869	0.108	0.423
	CD22	No	0.0563	0.0896	0.53	-0.0741	0.0901	0.411	-0.0723	0.0903	0.424
	LEPR	No	-0.0615	0.0474	0.195	-0.0373	0.0502	0.458	-0.0401	0.0504	0.426
	DDC	No	-0.0742	0.127	0.56	-0.104	0.136	0.447	-0.109	0.137	0.427
	VSIR	No	-0.0321	0.0738	0.664	0.0249	0.0774	0.748	-0.0457	0.0576	0.428
	FGF2	Yes	-0.0314	0.0477	0.511	-0.0151	0.0512	0.768	-0.0374	0.0471	0.428
	PPP1R12A	No	0.0727	0.193	0.706	0.116	0.207	0.574	-0.0712	0.0898	0.428
	CCL3	No	-0.0106	0.118	0.929	0.113	0.117	0.331	0.0912	0.115	0.429
	STC2	No	-0.155	0.0883	0.0798	-0.0714	0.0888	0.422	-0.0702	0.089	0.431
	GYS1	No	-0.0955	0.125	0.445	0.00023	0.134	0.999	-0.0702	0.0892	0.432
	TBCC	No	-0.104	0.122	0.394	0.0193	0.127	0.88	-0.0751	0.0955	0.432
	CPVL	No	0.171	0.0935	0.0673	0.076	0.0983	0.44	0.0775	0.0986	0.433
	LY9	No	0.0708	0.0709	0.318	0.0645	0.0737	0.382	0.0575	0.0736	0.435
	IGFBP6	No	-0.322	0.127	0.0115	-0.0841	0.107	0.433	-0.0832	0.107	0.439
	PPME1	No	-0.000608	0.204	0.998	0.166	0.214	0.438	0.165	0.214	0.441
	RUVBL1	No	0.0469	0.157	0.766	0.137	0.168	0.414	0.129	0.168	0.442
	SLITRK2	No	0.0384	0.0743	0.605	0.0576	0.0769	0.454	0.0593	0.0771	0.442
	PRSS2	No	-0.0764	0.148	0.607	0.122	0.142	0.392	0.109	0.142	0.444
	OSCAR	No	-0.0278	0.0834	0.739	0.0704	0.0826	0.395	0.0627	0.0825	0.448
	CTSS	No	0.00831	0.0657	0.899	0.0559	0.0678	0.41	0.0513	0.0678	0.45
	TACSTD2	No	0.0113	0.105	0.915	0.0791	0.105	0.452	0.0784	0.105	0.457
	ERP44	No	0.0477	0.0705	0.499	0.0823	0.0749	0.273	0.0503	0.0682	0.461
	YES1	No	0.0662	0.196	0.735	0.126	0.21	0.549	-0.0668	0.0906	0.462
	ATP6V1D	Yes	0.0217	0.0439	0.621	0.0391	0.0465	0.4	0.0339	0.0463	0.465
	BCAM	No	0.015	0.0634	0.813	0.0437	0.0613	0.476	0.0445	0.0615	0.469
	ANGPT1	No	0.218	0.163	0.181	0.208	0.17	0.223	0.0948	0.131	0.471
	ABL1	No	0.0236	0.126	0.852	0.155	0.127	0.224	0.0681	0.0946	0.472
	CCT5	Yes	0.0166	0.0592	0.78	0.0515	0.0617	0.405	0.0443	0.0616	0.472
	CD2AP	No	-0.125	0.161	0.437	0.033	0.168	0.845	-0.0984	0.138	0.476
	FRZB	No	0.0628	0.096	0.513	0.0837	0.101	0.408	0.0715	0.101	0.479
	HAVCR2	No	-0.0839	0.111	0.451	0.0808	0.101	0.426	0.0713	0.101	0.481
	DOK2	Yes	0.0476	0.158	0.763	0.14	0.169	0.409	-0.0594	0.0845	0.482
	ANXA3	No	-0.0426	0.105	0.685	0.00178	0.11	0.987	-0.0634	0.0908	0.485
	SIGLEC9	No	0.0677	0.0727	0.352	0.0617	0.0776	0.427	0.0532	0.0774	0.492
	SRPK2	Yes	0.0644	0.0691	0.352	0.0902	0.0736	0.221	0.0387	0.0568	0.496
	AIFM1	Yes	0.169	0.143	0.237	0.182	0.153	0.237	0.0767	0.114	0.501
	ATP5IF1	No	0.129	0.19	0.497	0.246	0.2	0.219	0.0762	0.115	0.508
	DCN	No	-0.0698	0.109	0.522	0.0671	0.0978	0.493	0.0647	0.0979	0.509
	DECR1	No	0.0343	0.199	0.863	0.122	0.214	0.57	-0.076	0.115	0.509
	S100A12	No	0.0507	0.0973	0.603	0.0767	0.101	0.447	0.0664	0.101	0.509
	RABEPK	Yes	-0.047	0.0637	0.461	-0.024	0.0683	0.725	-0.0433	0.0661	0.513
	OLR1	No	-0.0977	0.0967	0.313	-0.0658	0.101	0.515	-0.0662	0.101	0.514
	DAG1	No	-0.0283	0.0793	0.721	-0.0148	0.082	0.857	-0.049	0.0753	0.516
	CHMP1A	Yes	-0.0449	0.0922	0.627	0.0267	0.0982	0.786	-0.0471	0.0729	0.519
	CXCL9	No	-0.121	0.154	0.43	0.103	0.144	0.476	0.0928	0.145	0.521
	VWC2	No	-0.219	0.0961	0.0229	-0.05	0.0909	0.583	-0.0583	0.0908	0.522
	CD59	No	-0.264	0.119	0.0271	-0.0629	0.104	0.544	-0.0662	0.104	0.524
	NCAM1	No	-0.0388	0.0497	0.435	-0.0342	0.0523	0.513	-0.033	0.0524	0.529
	TNFRSF6B	No	-0.146	0.148	0.324	0.0937	0.142	0.51	0.0896	0.142	0.529
	UBAC1	No	-0.0521	0.117	0.656	0.0563	0.121	0.643	0.0758	0.12	0.529
	CEP85	Yes	0.00649	0.0785	0.934	0.0304	0.0837	0.717	-0.0361	0.0577	0.532
	MAP3K5	Yes	0.0332	0.121	0.784	0.0701	0.129	0.588	-0.0461	0.0737	0.532
	TIMP4	No	-0.0643	0.0904	0.477	0.0519	0.0841	0.537	0.0522	0.0843	0.536
	IL1RL2	No	-0.15	0.082	0.0683	-0.0473	0.0833	0.57	-0.0513	0.0835	0.539
	SIRPA	No	-0.119	0.0976	0.223	-0.0538	0.0957	0.574	-0.0589	0.0959	0.54
	FGF21	No	-0.564	0.242	0.0201	-0.135	0.24	0.573	-0.148	0.241	0.54
	MANF	No	0.0702	0.178	0.694	0.134	0.191	0.485	-0.0478	0.0781	0.541
	ITM2A	No	0.0251	0.0793	0.752	0.0495	0.0759	0.515	0.0463	0.0761	0.543
	PLAUR	No	-0.173	0.101	0.0885	-0.0446	0.0925	0.63	-0.0557	0.0922	0.546
	SORT1	No	0.0511	0.0709	0.471	0.0883	0.0731	0.228	0.0379	0.0632	0.549
	CD200R1	No	0.113	0.0663	0.0891	0.0409	0.0672	0.543	0.0404	0.0674	0.549
	OBP2B	No	-0.067	0.119	0.573	-0.0741	0.125	0.553	-0.0749	0.125	0.549
	DLL1	No	-0.0789	0.0876	0.368	0.047	0.0789	0.551	0.0471	0.0791	0.552
	STAT5B	No	0.106	0.191	0.578	0.225	0.202	0.265	0.0907	0.153	0.553
	LRP1	No	-0.0755	0.0731	0.302	-0.0346	0.0746	0.643	-0.0439	0.0743	0.554
	SNX9	No	0.0848	0.134	0.527	0.186	0.14	0.186	0.0639	0.108	0.555
	F3	No	-0.192	0.0947	0.0435	-0.0504	0.0875	0.565	-0.0517	0.0877	0.556
	ANXA4	Yes	-0.0362	0.0436	0.407	-0.00312	0.0454	0.945	-0.0251	0.0426	0.557
	CXCL5	No	0.0277	0.173	0.873	0.0756	0.182	0.678	-0.0821	0.14	0.558
	SIRPB1	No	-0.0881	0.112	0.433	0.0642	0.103	0.535	0.0607	0.104	0.558
	TJAP1	Yes	0.00613	0.106	0.954	0.0599	0.113	0.597	-0.0359	0.0616	0.56
	INPP1	No	-0.097	0.0881	0.271	-0.0226	0.0878	0.797	-0.0481	0.0844	0.569
	PLA2G1B	No	0.0427	0.123	0.729	0.076	0.125	0.544	0.0713	0.125	0.57
	FCN2	No	0.0686	0.0937	0.464	0.0636	0.098	0.517	0.0551	0.0978	0.574
	ADA2	No	0.00145	0.0847	0.986	0.0527	0.0846	0.533	0.0475	0.0846	0.575
	TNC	No	-0.287	0.136	0.0349	-0.0548	0.128	0.67	-0.0709	0.128	0.579
	PLXNB3	No	-0.0104	0.0479	0.828	0.0184	0.0503	0.715	-0.0222	0.0406	0.586
	NOS3	Yes	-0.0515	0.0849	0.544	-0.035	0.0885	0.693	-0.0472	0.0879	0.592
	CXCL12	Yes	0.00392	0.0808	0.961	0.0683	0.0842	0.418	0.044	0.0823	0.593
	NCF2	No	-0.152	0.117	0.194	-0.0535	0.117	0.646	-0.0622	0.117	0.594
	MME	No	-0.0726	0.162	0.655	-0.063	0.173	0.716	-0.0911	0.171	0.594
	CEACAM5	Yes	-0.0936	0.108	0.385	0.0723	0.107	0.5	0.0567	0.107	0.595
	PGF	No	-0.261	0.109	0.0176	-0.0543	0.103	0.597	-0.0547	0.103	0.596
	STK11	No	-0.0354	0.115	0.758	0.0744	0.118	0.528	0.0612	0.116	0.6
	PRDX3	Yes	0.143	0.131	0.276	0.183	0.141	0.193	0.0476	0.0907	0.6
	LTBP3	No	0.00419	0.0817	0.959	0.0404	0.0815	0.62	0.0427	0.0817	0.602
	GALNT10	No	0.0568	0.0645	0.379	0.0418	0.0672	0.534	0.0349	0.067	0.603
	HBEGF	No	0.0285	0.0904	0.753	0.0945	0.0924	0.307	0.0398	0.0766	0.603
	NFASC	Yes	-0.0629	0.0642	0.328	-0.0307	0.0632	0.627	-0.0328	0.0633	0.605
	CRACR2A	Yes	0.0265	0.124	0.83	0.0748	0.132	0.57	-0.0407	0.0789	0.606
	CNTN3	No	0.0516	0.0605	0.394	0.0339	0.0628	0.59	0.0319	0.0629	0.612
	GP2	No	-0.245	0.187	0.191	0.0965	0.177	0.587	0.0894	0.178	0.615
	BGN	Yes	0.0548	0.108	0.612	0.0555	0.115	0.631	0.0577	0.116	0.618
	GCG	Yes	-0.0735	0.147	0.617	-0.0709	0.153	0.644	-0.0766	0.154	0.618
	CA9	No	-0.232	0.151	0.126	-0.0676	0.147	0.646	-0.0734	0.147	0.619
	DNAJA2	No	-0.00962	0.177	0.957	0.102	0.188	0.587	-0.0559	0.113	0.621
	BAG3	No	-0.118	0.0987	0.233	-0.044	0.097	0.651	-0.0481	0.0973	0.621
	MVK	Yes	-0.071	0.132	0.59	0.00266	0.14	0.985	-0.0638	0.13	0.624
	PRDX5	No	-0.116	0.159	0.468	0.052	0.164	0.751	-0.0605	0.124	0.626
	STX4	No	0.00821	0.132	0.95	0.0799	0.14	0.568	-0.038	0.0786	0.629
	WASF1	Yes	-0.0353	0.0891	0.692	0.0279	0.0955	0.771	-0.027	0.0559	0.63
	SRC	No	0.079	0.164	0.631	0.121	0.176	0.492	-0.0379	0.0785	0.63
	SSC4D	No	0.126	0.173	0.468	0.0878	0.177	0.621	0.0855	0.178	0.631
	APLP1	No	-0.0621	0.0789	0.431	-0.058	0.0841	0.491	-0.0394	0.0833	0.637
	IL10RA	Yes	-0.0362	0.0509	0.478	-0.0216	0.054	0.689	-0.0254	0.0541	0.639
	DIABLO	Yes	0.147	0.129	0.252	0.187	0.138	0.175	0.0398	0.0851	0.64
	CCL15	No	-0.0635	0.11	0.565	0.0537	0.108	0.619	0.0502	0.108	0.643
	ACE2	No	-0.136	0.12	0.258	-0.0459	0.128	0.72	-0.0571	0.127	0.654
	VCAN	No	-0.15	0.0939	0.11	-0.0322	0.0916	0.726	-0.041	0.0915	0.654
	PLPBP	No	0.00988	0.137	0.942	0.115	0.143	0.422	0.0616	0.138	0.656
	SERPINB6	No	-0.0869	0.0815	0.287	0.00763	0.0811	0.925	-0.0321	0.0721	0.656
	NTF3	No	-0.0135	0.068	0.843	-0.027	0.0719	0.707	-0.0319	0.072	0.658
	KLRD1	No	-0.147	0.0957	0.124	-0.0334	0.0984	0.734	-0.043	0.0982	0.661
	DPEP2	No	0.00716	0.0649	0.912	-0.0349	0.0675	0.605	-0.0295	0.0675	0.662
	APRT	No	-0.0322	0.149	0.829	0.129	0.156	0.407	0.0628	0.145	0.664
	IL12A_IL12B	No	0.00267	0.14	0.985	0.0695	0.144	0.63	0.0627	0.145	0.665
	CLEC5A	No	-0.177	0.105	0.0917	-0.0312	0.0997	0.754	-0.0423	0.0997	0.671
	MGMT	No	0.0773	0.157	0.622	0.18	0.167	0.282	0.0499	0.118	0.672
	EPS8L2	No	-0.0323	0.119	0.785	0.0627	0.119	0.6	0.0504	0.119	0.673
	CST3	No	-0.314	0.132	0.0176	-0.0416	0.11	0.706	-0.0463	0.11	0.675
	FXYD5	Yes	0.00195	0.0643	0.976	0.0626	0.067	0.35	0.025	0.0602	0.678
	SPON2	No	-0.123	0.118	0.299	0.0593	0.11	0.589	0.0454	0.11	0.679
	TXNDC5	Yes	-0.0822	0.121	0.498	0.0912	0.115	0.427	0.0438	0.106	0.68
	RETN	No	-0.14	0.132	0.29	0.053	0.126	0.674	0.0505	0.126	0.689
	CHRDL1	No	-0.217	0.112	0.0545	-0.0314	0.0966	0.746	-0.0385	0.0966	0.69
	ERBB4	No	0.00859	0.0571	0.881	-0.0221	0.0593	0.71	-0.0236	0.0594	0.691
	GOPC	No	0.0708	0.171	0.68	0.146	0.184	0.426	-0.0328	0.0834	0.695
	TIE1	No	-0.0292	0.0635	0.646	-0.0236	0.0676	0.727	-0.0262	0.0678	0.699
	BAIAP2	Yes	0.078	0.183	0.671	0.111	0.194	0.567	0.0733	0.192	0.702
	DNMBP	No	-0.0778	0.13	0.549	0.0707	0.131	0.59	-0.0346	0.0913	0.705
	FLT1	No	0.0449	0.0802	0.575	0.0283	0.0843	0.737	0.0319	0.0845	0.706
	VPS37A	Yes	0.055	0.0923	0.552	0.0948	0.0986	0.337	0.0269	0.0728	0.711
	SULT2A1	No	0.0172	0.131	0.896	0.061	0.141	0.665	0.0509	0.141	0.718
	SLAMF8	No	-0.0634	0.0808	0.433	0.037	0.081	0.648	0.0292	0.0809	0.718
	PDGFRA	No	-0.113	0.0819	0.167	-0.0247	0.0778	0.75	-0.0278	0.078	0.722
	SCAMP3	No	0.0383	0.172	0.824	0.187	0.18	0.301	0.0367	0.104	0.724
	COMT	No	-0.108	0.154	0.485	0.0292	0.164	0.859	-0.0443	0.127	0.727
	IGFBP2	No	-0.341	0.157	0.0299	-0.0338	0.135	0.801	-0.0459	0.134	0.733
	ITGA6	Yes	-0.0114	0.0518	0.825	0.0172	0.0552	0.755	-0.0159	0.0464	0.733
	NUDT2	Yes	-0.0403	0.0878	0.647	0.00147	0.0926	0.987	-0.0297	0.0876	0.734
	TEK	No	-0.00347	0.0476	0.942	-0.0143	0.0505	0.777	-0.0172	0.0505	0.734
	PLA2G7	No	-0.0648	0.0705	0.358	-0.0158	0.0746	0.833	-0.0251	0.0742	0.735
	CKMT1A_CKMT1B	No	-0.0345	0.099	0.728	0.0319	0.103	0.756	0.0344	0.103	0.739
	ADAMTS13	No	0.0982	0.0525	0.0622	0.0151	0.0497	0.761	0.0161	0.0498	0.747
	LGALS1	No	-0.1	0.0967	0.3	-0.000338	0.0912	0.997	-0.0286	0.0891	0.748
	LSP1	No	-0.0103	0.096	0.915	0.0419	0.0949	0.659	0.0304	0.0946	0.748
	MB	No	-0.134	0.214	0.532	0.0636	0.198	0.748	0.063	0.198	0.751
	CPE	No	-0.029	0.0776	0.709	-0.0254	0.0804	0.752	-0.0254	0.0806	0.753
	FCGR2B	Yes	-0.133	0.118	0.26	-0.0345	0.125	0.783	-0.0395	0.125	0.753
	AREG	No	-0.0101	0.165	0.951	0.0718	0.162	0.657	0.0503	0.161	0.755
	AHSP	No	-0.229	0.203	0.261	-0.113	0.216	0.602	-0.0651	0.212	0.759
	P4HB	No	-0.018	0.0954	0.851	0.0632	0.0986	0.522	0.0285	0.0926	0.759
	SLAMF1	Yes	0.0152	0.143	0.916	0.053	0.149	0.723	0.0451	0.15	0.763
	IL17C	No	-0.35	0.165	0.0344	-0.04	0.159	0.801	-0.0475	0.159	0.766
	INPPL1	No	0.0901	0.14	0.519	0.151	0.149	0.31	0.0239	0.0808	0.768
	CXCL6	No	-0.0507	0.102	0.618	0.00897	0.108	0.934	-0.0295	0.101	0.771
	TREM2	No	-0.217	0.114	0.0577	-0.0226	0.107	0.833	-0.0304	0.107	0.777
	BAG6	No	-0.122	0.102	0.23	0.00355	0.106	0.973	-0.0273	0.0972	0.779
	IL1RL1	No	-0.147	0.151	0.331	-0.0458	0.152	0.763	-0.0427	0.152	0.779
	EPHB4	No	-0.162	0.0874	0.0647	-0.0223	0.0786	0.777	-0.0219	0.0788	0.781
	PCDH17	No	0.0175	0.0708	0.805	0.0176	0.073	0.81	0.0202	0.0733	0.783
	CLEC4C	No	-0.0504	0.0953	0.597	-0.0401	0.101	0.692	-0.0275	0.101	0.785
	ICA1	Yes	0.0254	0.0965	0.792	0.108	0.101	0.288	0.0199	0.0737	0.787
	PILRB	No	-0.204	0.125	0.103	-0.0285	0.118	0.81	-0.032	0.119	0.788
	MANSC1	No	-0.0637	0.0708	0.368	0.0213	0.0676	0.753	0.0182	0.0677	0.788
	ITGB1BP2	Yes	0.00123	0.183	0.995	0.0952	0.198	0.63	-0.0262	0.0982	0.79
	BANK1	No	0.166	0.242	0.493	0.221	0.26	0.395	-0.031	0.12	0.797
	AZU1	Yes	-0.0283	0.146	0.846	0.0342	0.15	0.82	0.0385	0.15	0.798
	HAO1	No	0.12	0.229	0.601	0.0905	0.244	0.711	0.0619	0.243	0.799
	RABGAP1L	Yes	-0.0629	0.105	0.551	0.037	0.11	0.736	0.0279	0.11	0.8
	MEP1B	Yes	0.0649	0.095	0.495	-0.037	0.0992	0.709	-0.025	0.0992	0.801
	LAIR2	No	-0.106	0.168	0.528	0.0484	0.175	0.782	0.0441	0.175	0.801
	PLIN3	No	-0.0612	0.0855	0.474	0.0428	0.0798	0.592	0.0196	0.0782	0.802
	SLC27A4	Yes	0.0214	0.132	0.872	0.105	0.142	0.458	-0.0185	0.0741	0.803
	DBNL	No	0.00254	0.158	0.987	0.113	0.167	0.499	-0.0252	0.101	0.804
	DCTN1	No	-0.0441	0.143	0.758	0.0686	0.151	0.649	-0.0293	0.118	0.805
	DAPP1	Yes	0.0936	0.179	0.602	0.149	0.193	0.439	-0.0257	0.108	0.811
	WISP2	No	-0.218	0.122	0.0748	-0.0208	0.104	0.841	-0.0248	0.104	0.812
	NOS1	Yes	-0.183	0.194	0.345	0.044	0.173	0.8	0.0409	0.174	0.814
	CCL23	No	-0.1	0.106	0.343	-0.00859	0.106	0.935	-0.0246	0.105	0.815
	CCL20	No	-0.0372	0.19	0.845	-0.0133	0.197	0.946	-0.0454	0.195	0.816
	GALNT7	No	0.0914	0.0662	0.168	0.0191	0.0683	0.779	0.0156	0.0684	0.82
	PRELP	No	-0.167	0.121	0.168	0.0264	0.0986	0.789	0.0224	0.0988	0.821
	REN	No	-0.147	0.145	0.312	-0.0175	0.148	0.906	-0.0334	0.148	0.822
	DBI	Yes	-0.226	0.16	0.158	-0.00207	0.146	0.989	-0.0323	0.143	0.822
	STX16	Yes	0.00611	0.0803	0.939	0.0417	0.0856	0.627	-0.015	0.0683	0.827
	PTPN6	No	0.165	0.168	0.328	0.184	0.18	0.309	0.0185	0.0849	0.828
	TSLP	Yes	-0.0132	0.0591	0.823	-0.0135	0.064	0.833	-0.0139	0.0642	0.829
	RAB6A	Yes	-0.0386	0.0759	0.612	0.0156	0.0806	0.847	-0.0163	0.0753	0.829
	CNPY2	Yes	0.00765	0.0639	0.905	0.0191	0.0688	0.782	0.0146	0.0687	0.832
	FABP9	No	0.0179	0.0781	0.819	0.0242	0.0797	0.762	0.0167	0.0796	0.834
	IL17F	Yes	-0.0747	0.101	0.46	-0.0123	0.107	0.909	-0.0223	0.108	0.835
	PDCD6	No	0.0254	0.0816	0.756	-0.0022	0.0864	0.98	-0.0178	0.0859	0.836
	CCL25	No	-0.194	0.129	0.135	-0.02	0.125	0.873	-0.0254	0.125	0.839
	STXBP3	Yes	0.0259	0.0674	0.701	0.0666	0.0719	0.355	0.00947	0.0495	0.848
	MMP1	No	-0.153	0.195	0.434	0.0755	0.197	0.702	-0.0322	0.169	0.849
	AMBP	No	-0.124	0.0771	0.107	0.0122	0.0733	0.868	0.0137	0.0735	0.852
	DPP4	No	0.0426	0.0595	0.474	-0.00891	0.0625	0.887	-0.0115	0.0626	0.855
	FUT8	No	0.07	0.112	0.532	0.0586	0.12	0.626	-0.0181	0.0988	0.855
	IPCEF1	No	0.0618	0.15	0.68	0.127	0.159	0.425	-0.0171	0.0934	0.855
	MGLL	No	0.137	0.202	0.499	0.185	0.217	0.393	-0.0168	0.0954	0.86
	YTHDF3	Yes	0.105	0.107	0.326	0.107	0.115	0.353	0.0157	0.0897	0.861
	IL32	No	-0.0295	0.103	0.775	0.0303	0.108	0.78	0.0185	0.108	0.864
	TFPI2	No	0.0392	0.135	0.773	0.0328	0.145	0.821	0.0247	0.145	0.865
	FOXO1	Yes	0.0875	0.138	0.526	0.155	0.148	0.295	0.0113	0.0679	0.868
	SPINK1	No	-0.304	0.168	0.0709	-0.0206	0.155	0.894	-0.0256	0.155	0.869
	CD79B	No	-0.163	0.134	0.224	-0.00925	0.122	0.94	-0.02	0.122	0.87
	SH2D1A	No	-0.0368	0.0794	0.644	0.0353	0.0826	0.67	0.0131	0.0804	0.87
	SMAD1	Yes	0.0197	0.0546	0.718	0.0388	0.0585	0.508	-0.00677	0.0412	0.87
	CLUL1	No	-0.0449	0.0684	0.511	-0.0142	0.0727	0.845	-0.0118	0.073	0.871
	CDC27	Yes	-0.0042	0.0801	0.958	0.047	0.0841	0.577	-0.0106	0.0657	0.871
	FCRL5	No	0.0217	0.115	0.851	-0.00567	0.122	0.963	-0.0185	0.122	0.879
	CFC1	Yes	-0.0724	0.0826	0.381	0.0145	0.0817	0.859	0.0124	0.0819	0.88
	LGALS3	No	-0.0886	0.076	0.245	-0.0136	0.0753	0.857	-0.0111	0.0755	0.884
	NMNAT1	No	-0.0607	0.111	0.584	-0.00447	0.116	0.969	-0.0169	0.116	0.884
	STK4	Yes	0.0477	0.0701	0.497	0.0844	0.0753	0.263	0.00661	0.049	0.893
	CD4	No	-0.0722	0.066	0.274	0.0187	0.0648	0.774	0.00865	0.0644	0.893
	TBL1X	Yes	0.0629	0.093	0.499	0.082	0.1	0.412	0.0101	0.0755	0.894
	SIGLEC7	No	-0.0295	0.0608	0.627	0.0131	0.0624	0.833	0.00821	0.0625	0.896
	IDS	No	0.0127	0.0432	0.769	-0.00951	0.046	0.837	-0.00595	0.046	0.897
	BST1	No	0.00652	0.0831	0.938	0.00175	0.089	0.984	-0.0115	0.0883	0.897
	CRELD2	No	-0.0888	0.105	0.399	0.0483	0.101	0.634	0.012	0.0955	0.9
	RHOC	No	0.127	0.185	0.494	0.21	0.199	0.291	0.0105	0.0877	0.905
	IL16	No	-0.0559	0.102	0.584	0.0205	0.0983	0.835	0.0116	0.0982	0.906
	PRCP	No	0.0457	0.0671	0.496	0.0128	0.0682	0.851	0.008	0.0682	0.907
	CCL19	No	-0.0779	0.148	0.6	-0.0132	0.157	0.933	-0.0184	0.158	0.907
	CXCL17	No	-0.167	0.109	0.126	0.0259	0.0953	0.786	0.01	0.0944	0.916
	PNLIPRP2	No	0.255	0.378	0.5	0.0598	0.405	0.883	0.0419	0.406	0.918
	PRKAB1	Yes	-0.0318	0.0584	0.586	0.013	0.0587	0.825	-0.00547	0.057	0.924
	HNMT	No	-0.148	0.142	0.298	0.0023	0.143	0.987	-0.0125	0.143	0.931
	OMD	No	-0.0125	0.104	0.905	0.00519	0.109	0.962	0.0087	0.109	0.936
	TACC3	Yes	0.0752	0.112	0.502	0.109	0.12	0.366	0.00512	0.0641	0.936
	ATG4A	No	-0.08	0.142	0.575	-0.0343	0.15	0.819	-0.0119	0.149	0.937
	CRHBP	No	0.0134	0.0773	0.863	0.00674	0.0826	0.935	-0.0064	0.0818	0.938
	MSR1	No	-0.0476	0.103	0.644	0.0169	0.102	0.868	0.00778	0.102	0.939
	RNF41	No	0.00148	0.109	0.989	0.0671	0.116	0.563	-0.00725	0.0942	0.939
	FIS1	No	-0.0673	0.119	0.573	0.0711	0.123	0.562	0.00801	0.107	0.94
	FOPNL	Yes	0.0158	0.087	0.856	0.0643	0.0932	0.491	0.00547	0.0763	0.943
	NAAA	Yes	-0.0157	0.0669	0.815	0.0131	0.0719	0.856	0.00496	0.0718	0.945
	ACAN	No	-0.0645	0.0723	0.374	0.00295	0.0747	0.969	-0.00486	0.0748	0.948
	KLK14	No	-0.0406	0.0947	0.668	0.016	0.0991	0.872	0.00641	0.099	0.948
	WFIKKN1	No	0.0554	0.0679	0.416	0.000771	0.0707	0.991	-0.00326	0.0708	0.963
	GFRA1	No	-0.158	0.113	0.166	0.0107	0.108	0.921	-0.00492	0.107	0.963
	ACP6	No	-0.0568	0.102	0.577	0.0232	0.105	0.826	0.00439	0.104	0.966
	DKK4	No	-0.143	0.119	0.23	0.0137	0.108	0.899	0.0042	0.108	0.969
	RSPO3	No	-0.222	0.128	0.0826	0.012	0.105	0.909	0.00392	0.105	0.97
	SPARC	No	0.108	0.141	0.442	0.0884	0.15	0.557	0.00465	0.126	0.971
	PROC	No	-0.0254	0.063	0.687	0.000624	0.0664	0.993	-0.0023	0.0665	0.972
	CD8A	No	-0.0427	0.11	0.698	0.00847	0.117	0.942	-0.00388	0.116	0.973
	PDCD1LG2	No	-0.0481	0.0643	0.455	-0.00589	0.0655	0.928	-0.00201	0.0656	0.976
	GDF15	No	-0.227	0.169	0.18	0.00815	0.159	0.959	-0.00441	0.159	0.978
	NELL2	No	-0.00771	0.0844	0.927	-0.000544	0.0885	0.995	-0.00215	0.0887	0.981
	BCAN	No	-0.00192	0.076	0.98	-0.00143	0.0814	0.986	0.0014	0.0816	0.986
	CLEC1A	No	-0.0888	0.0833	0.287	0.00203	0.0788	0.979	0.00108	0.0789	0.989
	PLA2G4A	No	0.0693	0.132	0.6	0.126	0.141	0.373	0.000877	0.0739	0.991
	TIMP1	No	-0.0695	0.0957	0.468	0.0209	0.0897	0.815	-0.000876	0.0868	0.992
	TBC1D5	Yes	0.00797	0.0609	0.896	0.048	0.0647	0.459	-0.000451	0.0474	0.992
	SEPTIN9	Yes	0.0066	0.031	0.832	0.014	0.0329	0.672	0.000267	0.0301	0.993
	HARS	Yes	0.0337	0.106	0.751	0.0744	0.113	0.51	-0.000345	0.0872	0.997
	CBLIF	No	-0.203	0.137	0.139	0.00827	0.141	0.953	0.000366	0.142	0.998
	Multivariable linear regression models: [1] Unadjusted; [2] adjusted for age and preexisting conditions (PE); and [3] adjusted for age, preexisting conditions, and sample handling (CD40L) (ALL).
	Sorted by significance from all adjusted model.

### Sheet: Table S3. Sample handling
	Table S3. Effects of sample handling variability on COVID-19 protein associations.
			Unadjusted		CD40L		EGF		IKBKG		SIRT2
	Protein	Low call rate	β	P	β	P	β	P	β	P	β	P
	C4BPB	No	1.77	1.12e-38	1.76	2e-38	1.75	3.99e-38	1.76	2.75e-38	1.74	3.98e-38
	CXCL10	No	2.43	1.16e-37	2.45	2.04e-38	2.47	8.05e-39	2.43	2.62e-37	2.4	6.91e-37
	NADK	No	2.06	3.81e-36	2.06	6.19e-36	2.1	1.86e-36	2.06	5.91e-36	2	1.82e-36
	TCN2	No	0.932	8.92e-36	0.937	3.92e-36	0.958	7.02e-37	0.924	1.5e-35	0.919	2.67e-35
	DDX58	No	2.23	9.79e-36	2.14	4.21e-43	2.09	2.83e-41	2.27	4.43e-54	2.1	1.53e-50
	CASC4	No	1.06	5.01e-33	1.06	9.27e-33	1.06	6.41e-32	1.06	1.02e-32	1.04	1.53e-32
	CDON	No	-1.09	5.51e-29	-1.09	4.9e-29	-1.08	1e-28	-1.09	9.31e-29	-1.08	5.99e-29
	TYMP	No	1.51	5.62e-28	1.47	5.35e-28	1.46	9.2e-27	1.51	1.8e-30	1.45	3.32e-28
	CCL7	No	2.13	1.54e-27	2.13	2.12e-27	2.16	1.47e-27	2.13	1.57e-27	2.07	5.1e-27
	LAP3	No	1.73	4.1e-27	1.69	2.72e-27	1.69	5.97e-27	1.75	3.99e-30	1.63	8.5e-32
	ROR1	Yes	-0.832	5.82e-27	-0.834	6.77e-27	-0.817	1.45e-25	-0.833	8.16e-27	-0.843	2.39e-27
	CCL8	No	1.4	2.52e-25	1.4	2.09e-25	1.39	1.33e-24	1.4	3.95e-25	1.39	6.49e-25
	CXCL11	No	1.54	4.76e-25	1.5	7.93e-26	1.5	9.15e-25	1.56	1.17e-27	1.49	2.79e-25
	CRTAC1	No	-1.07	9.82e-25	-1.07	4.15e-25	-1.07	3.25e-24	-1.06	1.21e-24	-1.06	1.51e-24
	LRIG1	No	0.87	5.02e-23	0.869	7.31e-23	0.887	3.3e-23	0.863	8.02e-23	0.852	2.4e-22
	TPP1	No	0.972	5.1e-23	0.966	8.92e-23	0.967	1.1e-22	0.969	4.33e-23	0.939	1.48e-22
	GZMB	No	1.28	6.33e-23	1.26	1.09e-22	1.26	5.64e-22	1.29	2.25e-23	1.25	8.16e-23
	C1QA	No	0.825	7.06e-23	0.832	2.74e-23	0.861	1.95e-24	0.821	1.43e-22	0.813	2.19e-22
	BOC	No	-0.776	7.76e-23	-0.78	4.82e-23	-0.772	4.68e-22	-0.772	1.1e-22	-0.783	4.9e-23
	COMP	No	-0.998	5.91e-22	-1	5.17e-22	-0.992	1.26e-21	-1	2.95e-22	-1.01	2.85e-22
	LGALS9	No	0.958	5.93e-22	0.955	9.11e-22	0.962	5.75e-22	0.96	3.5e-22	0.904	2.82e-22
	LGMN	No	0.79	6.99e-22	0.779	1.14e-21	0.775	2.39e-21	0.793	3.7e-22	0.774	3.14e-21
	SAMD9L	No	1.13	3.68e-21	1.07	2.57e-24	1.07	4.44e-23	1.16	5.69e-34	1.03	1.18e-29
	FURIN	No	0.778	9.68e-21	0.776	1.42e-20	0.774	1.98e-20	0.777	1.46e-20	0.76	3.14e-20
	NID1	No	0.714	2.63e-20	0.704	4.01e-20	0.698	7.87e-20	0.718	7.86e-21	0.689	5.95e-20
	BST2	No	1.63	3.5e-20	1.62	5.53e-20	1.61	2.37e-19	1.63	3.36e-20	1.6	1.4e-19
	RRM2	No	1.33	4.91e-20	1.32	7.96e-20	1.32	2.69e-19	1.33	5.49e-20	1.29	7.06e-20
	SCARF2	No	-0.831	5.3e-20	-0.834	4.68e-20	-0.814	6.66e-19	-0.831	6.03e-20	-0.851	4.56e-21
	TNXB	No	-0.582	2.13e-19	-0.587	1.23e-19	-0.583	2.65e-19	-0.581	2.98e-19	-0.584	3.38e-19
	DSC2	No	-0.89	2.73e-19	-0.896	1.8e-19	-0.885	5.55e-19	-0.89	2.98e-19	-0.91	5.09e-20
	ENTPD5	No	0.686	2.87e-19	0.69	1.69e-19	0.681	1.27e-18	0.681	5.86e-19	0.681	5.61e-19
	CLSTN2	No	-1.02	5.35e-19	-1.03	2.15e-19	-1.02	2.54e-18	-1.02	6.78e-19	-1.05	7.33e-20
	TNFRSF10C	No	-0.795	1.97e-18	-0.805	5.41e-19	-0.776	2.24e-17	-0.793	2.04e-18	-0.816	1.83e-19
	LAMP3	No	1.06	2.92e-18	1.07	1.9e-18	1.1	3.77e-19	1.05	4.26e-18	1.04	1.07e-17
	TINAGL1	No	0.677	3.26e-18	0.69	5.44e-19	0.711	9.32e-20	0.67	5.05e-18	0.663	1.29e-17
	WARS	No	1.02	3.86e-18	1.02	5.33e-18	1.01	6.56e-18	1.02	3.54e-18	0.962	4.89e-18
	GRN	No	0.685	4.52e-18	0.693	1.56e-18	0.703	4.29e-19	0.682	7.88e-18	0.67	2.08e-17
	FOLR2	No	0.742	2.76e-17	0.741	3.41e-17	0.768	6.39e-18	0.736	3.26e-17	0.726	1.17e-16
	CDH6	Yes	-0.693	3.76e-17	-0.7	2.09e-17	-0.693	1.17e-16	-0.694	3.15e-17	-0.71	7.54e-18
	MFAP5	No	-0.955	7.33e-17	-0.957	7.81e-17	-0.927	1.12e-15	-0.953	9.95e-17	-0.959	7.54e-17
	FLRT2	No	-0.561	9.84e-17	-0.568	3.34e-17	-0.56	2.97e-16	-0.559	1.15e-16	-0.578	8.25e-18
	TNFRSF9	No	-1.1	1.52e-16	-1.1	1.03e-16	-1.08	1.2e-15	-1.09	1.74e-16	-1.13	1.02e-17
	CLC	Yes	-0.733	1.72e-16	-0.747	3.83e-17	-0.736	3.91e-16	-0.732	1.12e-16	-0.76	4.92e-18
	CCL16	No	-1.22	3.65e-16	-1.24	8.13e-17	-1.21	1.04e-15	-1.21	5.32e-16	-1.23	3.42e-16
	CD93	No	-0.732	5.72e-16	-0.734	5.64e-16	-0.722	1.34e-15	-0.73	7.5e-16	-0.748	1.26e-16
	BMP4	No	-0.758	6.12e-16	-0.764	3.53e-16	-0.764	9.79e-16	-0.751	8.3e-16	-0.768	2.81e-16
	MEGF10	No	-0.618	1.07e-15	-0.621	8.77e-16	-0.614	1.91e-15	-0.617	1.33e-15	-0.63	3.2e-16
	TNFRSF4	No	-0.911	2.13e-15	-0.925	5.74e-16	-0.9	9.57e-15	-0.906	1.45e-15	-0.942	7.58e-17
	TGFBR3	No	-0.718	3.62e-15	-0.718	3.89e-15	-0.704	2.3e-14	-0.718	4.23e-15	-0.735	7.45e-16
	NCS1	No	-0.726	4.52e-15	-0.726	5.2e-15	-0.694	8.78e-14	-0.721	6.18e-15	-0.776	2.64e-20
	SIGLEC1	No	0.763	6.58e-15	0.765	6.6e-15	0.777	2.16e-15	0.762	7.86e-15	0.741	2.64e-14
	IL18R1	No	0.688	6.9e-15	0.689	7.46e-15	0.699	7.21e-15	0.686	9.53e-15	0.672	1.94e-14
	CNTN4	No	-0.407	1.01e-14	-0.409	8.6e-15	-0.404	1.9e-14	-0.409	8.13e-15	-0.415	3.57e-15
	GPNMB	No	-0.579	1.1e-14	-0.582	8.83e-15	-0.573	4.62e-14	-0.58	9.98e-15	-0.597	1.42e-15
	ANGPTL1	Yes	0.668	1.89e-14	0.68	6.06e-15	0.692	3.55e-15	0.667	2.47e-14	0.653	6.58e-14
	LAG3	No	0.811	2.09e-14	0.812	2.18e-14	0.831	1.07e-14	0.808	2.71e-14	0.795	4.56e-14
	MMP12	No	-1.15	2.26e-14	-1.16	9.07e-15	-1.13	9.56e-14	-1.14	2.52e-14	-1.19	8.14e-16
	ICAM5	No	-0.613	3.22e-14	-0.623	1.25e-14	-0.597	2.7e-13	-0.613	3.2e-14	-0.626	1.09e-14
	CCL24	No	-1.36	3.34e-14	-1.38	1.31e-14	-1.38	1.62e-14	-1.35	5e-14	-1.4	4.77e-15
	ST6GAL1	No	0.643	3.57e-14	0.631	6.04e-14	0.627	2.24e-13	0.646	2.09e-14	0.611	6.18e-14
	MCAM	No	-0.432	3.97e-14	-0.432	4.91e-14	-0.424	1.01e-13	-0.434	3.16e-14	-0.441	1.5e-14
	IFNG	Yes	2.09	4.1e-14	2.13	1.35e-14	2.06	1.11e-13	2.08	5.08e-14	2.11	3.9e-14
	PTPRS	No	-0.448	6.07e-14	-0.448	7.69e-14	-0.44	2.8e-13	-0.449	4.77e-14	-0.457	2.29e-14
	PCOLCE	No	-0.77	7.18e-14	-0.782	2.14e-14	-0.78	3.93e-14	-0.769	5.3e-14	-0.795	9.19e-15
	THBS4	No	-0.912	7.83e-14	-0.914	7.87e-14	-0.904	1.41e-13	-0.914	5.48e-14	-0.932	2.78e-14
	SMPD1	No	0.626	8.45e-14	0.623	1.18e-13	0.642	5.13e-14	0.618	9.8e-14	0.608	3.08e-13
	ITGAV	No	-0.44	1.95e-13	-0.453	9.92e-15	-0.459	1.9e-14	-0.436	6.61e-14	-0.446	1.01e-13
	CD207	Yes	-0.602	2.07e-13	-0.599	2.79e-13	-0.594	7.45e-13	-0.603	2.15e-13	-0.606	1.54e-13
	KLK8	No	-0.749	4.27e-13	-0.751	4.23e-13	-0.743	7.61e-13	-0.746	6.05e-13	-0.766	1.57e-13
	LBP	No	0.774	4.41e-13	0.771	5.92e-13	0.768	7.51e-13	0.773	5.54e-13	0.762	1.23e-12
	CCN3	No	-1.11	4.78e-13	-1.12	4.76e-13	-1.09	2.55e-12	-1.11	6.11e-13	-1.15	3.79e-14
	GFRA3	No	-0.579	5.94e-13	-0.58	6.42e-13	-0.574	1.89e-12	-0.58	6.46e-13	-0.595	1.47e-13
	SPON1	No	-0.791	7.28e-13	-0.802	3.02e-13	-0.791	8.55e-13	-0.786	7.81e-13	-0.829	2.13e-14
	CD14	No	0.741	1.14e-12	0.744	1.02e-12	0.752	6.05e-13	0.737	1.6e-12	0.713	5.27e-12
	PSG1	No	-1.46	1.62e-12	-1.45	2.19e-12	-1.39	2.14e-11	-1.47	1.45e-12	-1.49	7.97e-13
	SERPINA9	No	-0.908	2.21e-12	-0.914	1.72e-12	-0.89	8.74e-12	-0.906	2.82e-12	-0.915	1.7e-12
	MSMB	Yes	-0.75	2.35e-12	-0.747	3.2e-12	-0.728	1.59e-11	-0.752	2.53e-12	-0.759	1.66e-12
	COL9A1	Yes	-0.523	3.44e-12	-0.531	1.39e-12	-0.531	3.52e-12	-0.518	3.72e-12	-0.54	5.14e-13
	ERBB3	No	0.38	3.59e-12	0.382	3.21e-12	0.382	3.41e-12	0.376	5.54e-12	0.37	1.37e-11
	ITGB1	No	-0.351	3.93e-12	-0.368	4.95e-15	-0.372	2.03e-14	-0.344	1.48e-13	-0.367	1.71e-13
	CPM	No	-0.519	5.54e-12	-0.526	2.65e-12	-0.529	5.1e-12	-0.519	4.24e-12	-0.524	4.63e-12
	ITGB7	No	-0.636	5.89e-12	-0.639	5.35e-12	-0.624	2.73e-11	-0.635	7.85e-12	-0.635	9.2e-12
	TNFSF14	No	0.637	7.04e-12	0.614	7.78e-12	0.595	3.9e-11	0.647	1.26e-12	0.602	5.7e-12
	ADAM15	No	-0.461	7.24e-12	-0.465	3.88e-12	-0.465	1.06e-11	-0.458	8.13e-12	-0.472	2.17e-12
	VASN	No	-0.341	7.33e-12	-0.342	7.3e-12	-0.337	1.35e-11	-0.342	5.99e-12	-0.348	2.93e-12
	CA11	No	0.28	7.35e-12	0.283	5.28e-12	0.281	1.24e-11	0.28	9.83e-12	0.282	7.91e-12
	CDH5	No	-0.361	9.87e-12	-0.364	7.11e-12	-0.36	2.52e-11	-0.362	8.42e-12	-0.369	3.8e-12
	TFF2	No	-1.22	1.2e-11	-1.23	9.97e-12	-1.21	1.85e-11	-1.22	1.2e-11	-1.27	1.23e-12
	CLEC11A	No	0.766	1.37e-11	0.759	2.07e-11	0.76	2.17e-11	0.768	1.2e-11	0.733	5.8e-11
	FBP1	Yes	1.11	1.43e-11	1.1	2.41e-11	1.09	6.14e-11	1.11	1.45e-11	1.05	5.75e-11
	DSG3	No	-0.637	1.72e-11	-0.639	1.68e-11	-0.636	3.51e-11	-0.634	2.22e-11	-0.641	1.8e-11
	HSPG2	No	-0.921	2.2e-11	-0.926	1.86e-11	-0.913	3.65e-11	-0.916	2.79e-11	-0.965	1.16e-12
	ST3GAL1	No	0.531	2.28e-11	0.535	1.72e-11	0.547	1.13e-11	0.527	2.49e-11	0.513	4.91e-11
	MAD1L1	No	0.936	2.42e-11	0.918	4.11e-11	0.936	3.8e-11	0.946	7.2e-12	0.865	3.02e-11
	NRP1	No	-0.364	2.59e-11	-0.37	9.52e-12	-0.368	1.72e-11	-0.361	3.24e-11	-0.377	4.25e-12
	NELL1	No	0.677	3.13e-11	0.675	3.85e-11	0.666	6.52e-11	0.673	4.45e-11	0.688	1.8e-11
	CLEC4A	No	-0.504	3.87e-11	-0.509	2.34e-11	-0.494	1.59e-10	-0.501	4.57e-11	-0.517	1.05e-11
	NTproBNP	Yes	-1.84	4.52e-11	-1.86	3.25e-11	-1.79	2.89e-10	-1.84	4.41e-11	-1.92	4.09e-12
	PLTP	No	-0.566	4.52e-11	-0.568	4.41e-11	-0.554	1.9e-10	-0.567	5e-11	-0.573	2.95e-11
	NPPB	Yes	-1.77	5.9e-11	-1.79	3.6e-11	-1.74	2.38e-10	-1.74	8.83e-11	-1.82	1.1e-11
	TNFRSF21	No	-0.598	6.41e-11	-0.6	5.73e-11	-0.579	3.74e-10	-0.596	6.43e-11	-0.611	2.5e-11
	FAP	No	-0.331	7.35e-11	-0.329	9.58e-11	-0.331	1.13e-10	-0.33	9.89e-11	-0.33	9.93e-11
	PSME2	No	0.616	8.18e-11	0.612	1.13e-10	0.633	3.37e-11	0.623	2.98e-11	0.523	6.19e-19
	CD300LG	Yes	-0.599	8.2e-11	-0.594	1.16e-10	-0.58	2.3e-10	-0.6	8.94e-11	-0.62	1.54e-11
	PRTG	No	-0.385	8.49e-11	-0.39	4.73e-11	-0.394	5.92e-11	-0.384	9.4e-11	-0.391	5.86e-11
	VWA1	No	0.757	8.51e-11	0.755	1.03e-10	0.767	9.93e-11	0.756	1.08e-10	0.742	2.03e-10
	CD58	No	-0.406	1.04e-10	-0.406	1.17e-10	-0.399	2.23e-10	-0.408	8.55e-11	-0.422	1.52e-11
	ROBO2	No	-0.308	1.26e-10	-0.309	1.21e-10	-0.304	3.14e-10	-0.309	1.19e-10	-0.307	1.94e-10
	JAM2	No	-0.753	1.4e-10	-0.762	8.53e-11	-0.737	6.01e-10	-0.749	1.49e-10	-0.783	1.79e-11
	EDIL3	No	-0.464	1.58e-10	-0.474	2.23e-11	-0.48	2.43e-11	-0.453	1.71e-10	-0.476	3.81e-11
	ITGA11	No	-0.544	1.6e-10	-0.538	2.41e-10	-0.554	1.09e-10	-0.546	1.38e-10	-0.532	3.19e-10
	GZMH	No	0.753	1.84e-10	0.739	1.92e-10	0.762	9.7e-11	0.77	4.22e-11	0.727	2.47e-10
	CCL14	No	-0.583	1.94e-10	-0.59	1.2e-10	-0.584	2.23e-10	-0.578	2.71e-10	-0.614	1.02e-11
	COL6A3	No	-1.05	2.06e-10	-1.06	1.35e-10	-1.04	6.44e-10	-1.04	2.87e-10	-1.1	1.29e-11
	CLMP	No	-0.897	2.28e-10	-0.896	2.58e-10	-0.852	2.19e-09	-0.896	2.37e-10	-0.927	4.23e-11
	KLK13	No	-0.741	2.66e-10	-0.748	1.82e-10	-0.743	4.35e-10	-0.732	3.45e-10	-0.769	2.82e-11
	DTX3	No	-0.535	2.95e-10	-0.539	2.22e-10	-0.514	2.16e-09	-0.529	3.66e-10	-0.57	1.07e-12
	ARSA	No	0.582	3.24e-10	0.564	5.16e-10	0.556	1.02e-09	0.581	1.49e-10	0.557	1.1e-09
	TMPRSS15	Yes	-0.631	3.49e-10	-0.635	2.83e-10	-0.624	8.17e-10	-0.628	4.4e-10	-0.638	2.4e-10
	ADAM22	No	-0.711	3.52e-10	-0.71	4.13e-10	-0.671	3.84e-09	-0.713	3.44e-10	-0.728	1.41e-10
	IL7R	No	-0.578	3.52e-10	-0.578	3.85e-10	-0.568	7.1e-10	-0.576	4.61e-10	-0.584	2.56e-10
	TFF1	No	-1.14	3.55e-10	-1.14	3.84e-10	-1.13	6.48e-10	-1.15	3.48e-10	-1.19	4.66e-11
	IGF1R	No	-0.474	3.78e-10	-0.483	1.42e-10	-0.471	8.64e-10	-0.467	4.02e-10	-0.5	6.34e-12
	CTSH	No	0.675	4.39e-10	0.669	5.66e-10	0.665	1.13e-09	0.674	4.42e-10	0.665	7.95e-10
	CTSO	No	0.638	4.84e-10	0.647	2.78e-10	0.671	9.12e-11	0.632	7.46e-10	0.635	7.62e-10
	PEAR1	No	-0.235	5.13e-10	-0.245	1.87e-11	-0.241	1.91e-10	-0.231	1.41e-10	-0.248	1.29e-11
	CD1C	No	-0.339	5.86e-10	-0.341	4.65e-10	-0.343	3.8e-10	-0.339	7e-10	-0.329	1.68e-09
	TRIM21	No	0.851	6.08e-10	0.802	3.8e-10	0.799	3.42e-10	0.885	2.94e-14	0.723	3.82e-16
	KLK4	No	-1.27	6.47e-10	-1.28	4.95e-10	-1.21	5.45e-09	-1.27	6.28e-10	-1.32	1.36e-10
	ADAM23	No	-0.567	6.49e-10	-0.567	6.99e-10	-0.535	5.43e-09	-0.571	4.93e-10	-0.585	1.68e-10
	ADGRG2	No	-0.433	6.76e-10	-0.429	1.01e-09	-0.435	9.1e-10	-0.435	5.94e-10	-0.429	9.67e-10
	IL10RB	No	-0.483	6.79e-10	-0.487	5.03e-10	-0.479	1.06e-09	-0.483	6.64e-10	-0.507	5.63e-11
	PSME1	No	0.58	6.82e-10	0.573	1.05e-09	0.596	2.22e-10	0.589	1.72e-10	0.483	1.7e-19
	FAM3B	No	-0.795	7.28e-10	-0.8	5.99e-10	-0.769	4.02e-09	-0.792	8.1e-10	-0.815	2.28e-10
	TXNRD1	No	0.639	7.94e-10	0.627	1.33e-09	0.618	2.17e-09	0.648	1.62e-10	0.545	1.6e-11
	CREG1	No	0.466	8.74e-10	0.469	7.12e-10	0.474	4.67e-10	0.462	1.28e-09	0.461	1.47e-09
	CD48	No	0.453	8.96e-10	0.449	1.27e-09	0.455	8.75e-10	0.451	8.96e-10	0.429	3.34e-09
	FAS	No	-0.519	1.05e-09	-0.524	7.46e-10	-0.5	6.36e-09	-0.517	1.01e-09	-0.544	7.19e-11
	CD160	No	-0.867	1.17e-09	-0.869	1.22e-09	-0.847	4.32e-09	-0.867	1.3e-09	-0.885	5.85e-10
	CD70	No	0.558	1.2e-09	0.557	1.4e-09	0.568	1.14e-09	0.557	1.35e-09	0.537	3.61e-09
	CD302	No	-0.787	1.32e-09	-0.789	1.33e-09	-0.753	9.24e-09	-0.783	1.66e-09	-0.819	1.45e-10
	CR2	No	-0.609	1.56e-09	-0.611	1.43e-09	-0.61	1.65e-09	-0.606	2.08e-09	-0.612	1.61e-09
	MDGA1	No	-0.643	1.58e-09	-0.649	1.18e-09	-0.647	2.21e-09	-0.64	2.03e-09	-0.658	5.17e-10
	CNTN1	No	-0.302	1.59e-09	-0.302	1.88e-09	-0.304	1.49e-09	-0.304	1.48e-09	-0.302	2.15e-09
	MUC16	Yes	-1.23	1.73e-09	-1.25	1.05e-09	-1.22	4.52e-09	-1.22	2.03e-09	-1.24	1.29e-09
	PROK1	No	0.753	1.83e-09	0.752	2.13e-09	0.774	1.18e-09	0.757	1.55e-09	0.724	5.56e-09
	TXNDC15	No	0.36	2.08e-09	0.359	2.6e-09	0.36	2.37e-09	0.355	2.98e-09	0.343	8.04e-09
	C2	No	0.431	3.11e-09	0.43	3.62e-09	0.429	3.97e-09	0.427	4e-09	0.417	9.14e-09
	PTPRN2	No	-0.787	3.19e-09	-0.791	2.99e-09	-0.765	1.38e-08	-0.784	3.77e-09	-0.819	5.82e-10
	ANGPTL7	No	-0.571	3.46e-09	-0.573	3.49e-09	-0.563	9.17e-09	-0.571	3.96e-09	-0.592	8.11e-10
	DLK1	No	-0.811	3.51e-09	-0.806	4.69e-09	-0.779	1.69e-08	-0.809	4.45e-09	-0.829	1.71e-09
	AMBN	No	0.17	3.68e-09	0.169	4.78e-09	0.164	2.02e-08	0.168	4.59e-09	0.168	6.29e-09
	TSHB	Yes	-0.668	3.76e-09	-0.672	3.44e-09	-0.693	1.79e-09	-0.669	4.2e-09	-0.681	2.31e-09
	OGN	No	-1.04	4e-09	-1.05	4.14e-09	-1.03	7.66e-09	-1.04	4.66e-09	-1.1	4.78e-10
	CEACAM1	No	0.459	4.42e-09	0.452	6.72e-09	0.452	7.85e-09	0.459	3.73e-09	0.441	1.44e-08
	CCL17	No	-0.828	4.48e-09	-0.899	1.33e-13	-0.937	2.03e-14	-0.805	7.27e-10	-0.874	2.92e-10
	CDH3	No	-0.624	4.53e-09	-0.627	4.15e-09	-0.607	1.79e-08	-0.622	5.12e-09	-0.644	1.27e-09
	MOG	No	-0.708	4.73e-09	-0.709	4.94e-09	-0.681	2.6e-08	-0.708	5.15e-09	-0.731	1.39e-09
	AXL	No	-0.413	6.27e-09	-0.417	4.42e-09	-0.41	8.88e-09	-0.413	5.95e-09	-0.428	1.49e-09
	SLAMF7	No	0.536	6.4e-09	0.528	9.84e-09	0.545	6.25e-09	0.538	5.49e-09	0.515	1.94e-08
	GFRA2	No	-0.341	7.06e-09	-0.346	4.33e-09	-0.329	3.28e-08	-0.338	9.11e-09	-0.353	1.63e-09
	ICOSLG	No	-0.377	7.52e-09	-0.375	9.2e-09	-0.36	4.44e-08	-0.379	6.57e-09	-0.38	5.95e-09
	KLK1	Yes	-0.962	7.79e-09	-0.968	6.86e-09	-0.95	1.3e-08	-0.961	8.62e-09	-0.972	6.95e-09
	ERBB2	No	-0.336	1.02e-08	-0.337	9.9e-09	-0.334	1.4e-08	-0.338	9.94e-09	-0.336	1.42e-08
	ELOA	No	0.682	1.18e-08	0.67	1.86e-08	0.691	1.01e-08	0.694	3.24e-09	0.603	1.13e-09
	TNFRSF19	No	-0.881	1.22e-08	-0.886	1.06e-08	-0.851	5.49e-08	-0.875	1.53e-08	-0.923	1.44e-09
	TGFA	No	-0.601	1.26e-08	-0.609	7.74e-09	-0.588	3.79e-08	-0.597	1.47e-08	-0.633	8.67e-10
	PCSK9	No	0.433	1.36e-08	0.433	1.55e-08	0.431	2.58e-08	0.431	1.66e-08	0.42	3.43e-08
	CTSC	No	0.382	1.44e-08	0.38	1.91e-08	0.383	1.63e-08	0.382	1.37e-08	0.36	4.96e-08
	FABP2	No	-1.08	1.48e-08	-1.07	2.26e-08	-1.05	5.09e-08	-1.08	1.83e-08	-1.12	4.92e-09
	CTSB	No	-0.568	1.62e-08	-0.575	1.14e-08	-0.552	6.47e-08	-0.565	1.98e-08	-0.591	2.68e-09
	SUMF2	No	-0.531	1.82e-08	-0.56	3.51e-10	-0.556	1.93e-09	-0.521	3.61e-09	-0.569	2.88e-10
	EZR	No	0.389	1.84e-08	0.39	1.88e-08	0.407	6.74e-09	0.391	1.69e-08	0.349	2.49e-08
	PIK3IP1	No	-0.814	1.94e-08	-0.815	1.98e-08	-0.797	3.77e-08	-0.812	2.13e-08	-0.86	1.87e-09
	APOH	Yes	-0.184	1.99e-08	-0.185	1.84e-08	-0.183	2.88e-08	-0.183	2.58e-08	-0.191	5.51e-09
	NTRK3	No	-0.334	2.38e-08	-0.336	2.19e-08	-0.331	5.13e-08	-0.337	1.95e-08	-0.335	2.66e-08
	SERPINB9	No	0.516	2.74e-08	0.463	4.1e-10	0.448	5.77e-09	0.545	4.75e-16	0.439	7.62e-10
	INHBC	No	0.46	2.82e-08	0.463	2.47e-08	0.464	2.27e-08	0.457	3.81e-08	0.454	4.93e-08
	SMPDL3A	No	0.514	2.9e-08	0.515	2.99e-08	0.517	2.79e-08	0.505	4.2e-08	0.508	5.2e-08
	EFEMP1	No	-0.541	3.12e-08	-0.548	1.99e-08	-0.537	4.14e-08	-0.54	2.93e-08	-0.568	4.62e-09
	CSF1	No	0.454	3.25e-08	0.459	2.43e-08	0.469	1.04e-08	0.452	3.96e-08	0.435	9.66e-08
	ANGPT2	No	-0.664	3.58e-08	-0.669	3.06e-08	-0.631	2.16e-07	-0.663	4.06e-08	-0.69	7.92e-09
	HYOU1	No	-0.374	3.61e-08	-0.381	1.8e-08	-0.357	1.86e-07	-0.371	3.51e-08	-0.392	4.54e-09
	CTRB1	No	0.684	3.61e-08	0.678	4.93e-08	0.673	6.31e-08	0.681	3.53e-08	0.645	1.2e-07
	FGF23	No	-1.4	4.12e-08	-1.41	3.1e-08	-1.32	2.78e-07	-1.38	5.71e-08	-1.48	2.48e-09
	CD46	No	-0.438	4.39e-08	-0.459	2.86e-09	-0.458	7.39e-09	-0.432	1.67e-08	-0.472	1.24e-09
	REG4	No	-0.84	4.49e-08	-0.843	4.36e-08	-0.83	7.06e-08	-0.842	4.36e-08	-0.886	5.22e-09
	SPARCL1	No	-0.401	4.97e-08	-0.399	5.94e-08	-0.389	1.09e-07	-0.4	6.13e-08	-0.42	7.54e-09
	CLEC10A	No	-0.442	5.23e-08	-0.441	5.9e-08	-0.434	1.33e-07	-0.445	4.58e-08	-0.448	3.53e-08
	ANGPTL2	No	0.43	5.5e-08	0.426	7.59e-08	0.427	7.71e-08	0.431	5.31e-08	0.41	1.54e-07
	PDGFRB	No	-0.321	5.53e-08	-0.325	3.73e-08	-0.322	8.25e-08	-0.322	5.38e-08	-0.328	3.34e-08
	SIAE	No	0.304	6.07e-08	0.281	2.35e-08	0.269	1.06e-07	0.309	1.05e-09	0.275	1.83e-07
	LAYN	No	-0.807	7.09e-08	-0.807	7.72e-08	-0.765	4.1e-07	-0.805	8.06e-08	-0.849	9.29e-09
	IL1RAP	No	-0.391	7.42e-08	-0.39	8.67e-08	-0.389	9.93e-08	-0.392	8.26e-08	-0.395	6.02e-08
	GALNT2	No	0.397	7.73e-08	0.396	8.92e-08	0.402	8.5e-08	0.397	8.39e-08	0.368	2.08e-07
	SHMT1	No	0.954	7.75e-08	0.909	1.14e-07	0.873	2.44e-07	0.971	9.08e-09	0.829	7.06e-08
	DCTPP1	No	0.548	8.16e-08	0.541	1.23e-07	0.573	2.83e-08	0.55	7.22e-08	0.503	3.1e-07
	ALDH3A1	Yes	-0.748	9.44e-08	-0.744	1.16e-07	-0.737	2.23e-07	-0.746	1.06e-07	-0.789	7.64e-09
	NTRK2	Yes	-0.29	9.49e-08	-0.289	1.16e-07	-0.291	1.16e-07	-0.291	8.97e-08	-0.294	7.14e-08
	CD99	No	-0.601	9.63e-08	-0.606	7.78e-08	-0.596	1.34e-07	-0.597	1.09e-07	-0.639	9.03e-09
	TYRO3	No	-0.274	1e-07	-0.274	1.04e-07	-0.264	4.17e-07	-0.276	7.58e-08	-0.275	9.8e-08
	EDA2R	No	-1	1e-07	-1.01	9.12e-08	-0.945	6.24e-07	-0.992	1.27e-07	-1.05	1.21e-08
	CELA3A	No	0.636	1.09e-07	0.628	1.55e-07	0.649	8.03e-08	0.631	1.15e-07	0.609	2.79e-07
	TAFA5	Yes	-0.626	1.11e-07	-0.626	1.17e-07	-0.594	6.21e-07	-0.624	1.36e-07	-0.65	2.61e-08
	CD6	No	-0.462	1.19e-07	-0.471	5.59e-08	-0.474	8.61e-08	-0.459	1.27e-07	-0.464	1.05e-07
	KRT19	No	1.14	1.37e-07	1.14	1.24e-07	1.19	5.6e-08	1.14	1.31e-07	1.07	3.99e-07
	RGMA	No	-0.418	1.55e-07	-0.418	1.67e-07	-0.396	8.52e-07	-0.42	1.54e-07	-0.414	2.48e-07
	NPDC1	No	-0.735	1.61e-07	-0.737	1.63e-07	-0.701	7.86e-07	-0.734	1.76e-07	-0.782	1.46e-08
	PLA2G2A	Yes	1.1	1.63e-07	1.08	2.18e-07	1.1	2.52e-07	1.1	1.6e-07	1.06	3.04e-07
	IFNGR2	No	0.439	1.65e-07	0.446	1.06e-07	0.461	5.48e-08	0.433	2.44e-07	0.437	2.13e-07
	SORD	No	0.866	1.73e-07	0.855	2.44e-07	0.888	9.66e-08	0.875	1.23e-07	0.782	1.75e-07
	FAM3C	No	-0.816	1.76e-07	-0.831	1.09e-07	-0.798	5.06e-07	-0.814	1.67e-07	-0.871	1.28e-08
	ENG	No	-0.232	2.05e-07	-0.236	1.15e-07	-0.228	5e-07	-0.232	1.87e-07	-0.242	6.02e-08
	MERTK	No	0.447	2.07e-07	0.449	1.95e-07	0.452	2.15e-07	0.443	2.56e-07	0.427	5.28e-07
	ACVRL1	No	-0.679	2.11e-07	-0.683	1.93e-07	-0.646	1.08e-06	-0.674	2.71e-07	-0.719	2.34e-08
	PTS	Yes	0.849	2.42e-07	0.853	2.23e-07	0.89	8.95e-08	0.852	2.46e-07	0.767	2.75e-07
	CD83	No	-0.481	2.57e-07	-0.482	2.67e-07	-0.456	1.36e-06	-0.479	2.92e-07	-0.504	5.23e-08
	MIA	No	-0.458	2.93e-07	-0.456	3.42e-07	-0.451	4.61e-07	-0.459	2.87e-07	-0.476	9.84e-08
	FKBP5	No	0.86	3.38e-07	0.771	4.32e-08	0.773	1.03e-07	0.907	2.42e-12	0.725	3.96e-08
	PVR	No	0.516	3.49e-07	0.516	3.82e-07	0.523	3.78e-07	0.515	4.15e-07	0.501	7.74e-07
	GRPEL1	No	0.859	3.74e-07	0.785	1.26e-07	0.751	7.47e-07	0.901	6.3e-10	0.781	5.23e-07
	L1CAM	No	-0.227	3.8e-07	-0.226	4.54e-07	-0.221	7.14e-07	-0.23	2.35e-07	-0.234	1.8e-07
	KRT18	No	0.915	3.89e-07	0.92	3.63e-07	0.94	2.84e-07	0.919	3.93e-07	0.868	8.36e-07
	SOD2	No	0.51	4.32e-07	0.47	3.32e-07	0.45	1.14e-06	0.522	1.34e-08	0.45	1.43e-06
	GLB1	Yes	0.242	4.35e-07	0.241	4.91e-07	0.234	1.42e-06	0.238	5.72e-07	0.236	8.31e-07
	SFTPA1	Yes	0.434	4.63e-07	0.436	4.65e-07	0.447	3.26e-07	0.437	4.46e-07	0.423	7.27e-07
	PDCD1	No	-0.428	4.71e-07	-0.434	3.09e-07	-0.418	1.25e-06	-0.428	4.81e-07	-0.441	2.1e-07
	GUCA2A	No	-0.789	4.82e-07	-0.79	5.01e-07	-0.773	8.41e-07	-0.786	5.38e-07	-0.828	1.05e-07
	NOMO1	No	0.253	6.22e-07	0.251	7.83e-07	0.252	7.58e-07	0.253	6.2e-07	0.241	1.74e-06
	ADGRB3	No	-0.465	6.23e-07	-0.465	6.83e-07	-0.438	3.3e-06	-0.466	6.59e-07	-0.487	1.53e-07
	MATN3	No	0.593	6.73e-07	0.6	5.18e-07	0.625	2.42e-07	0.587	9.07e-07	0.558	1.97e-06
	UMOD	No	0.515	7.37e-07	0.515	7.5e-07	0.501	1.98e-06	0.509	1.03e-06	0.531	3.2e-07
	CHL1	No	-0.319	7.49e-07	-0.319	8.45e-07	-0.313	1.25e-06	-0.321	7.16e-07	-0.326	5.12e-07
	PLXDC1	Yes	-0.273	8.06e-07	-0.272	8.99e-07	-0.269	1.65e-06	-0.273	9.05e-07	-0.275	7.28e-07
	ULBP2	No	-0.478	8.62e-07	-0.484	6.79e-07	-0.452	4.34e-06	-0.475	9.74e-07	-0.511	7.77e-08
	NBL1	No	-0.639	8.75e-07	-0.644	7.38e-07	-0.629	1.35e-06	-0.636	9.2e-07	-0.681	1.07e-07
	CD300LF	No	-0.896	9.06e-07	-0.903	7.83e-07	-0.861	3.15e-06	-0.888	9.68e-07	-0.946	1.15e-07
	DPY30	No	0.634	1e-06	0.622	1.51e-06	0.635	1.36e-06	0.647	4.21e-07	0.565	1.56e-06
	CCN1	No	-0.527	1.01e-06	-0.552	1.32e-07	-0.547	3.92e-07	-0.515	8.21e-07	-0.561	7.41e-08
	NCAM2	No	-0.246	1.03e-06	-0.246	1.06e-06	-0.243	1.54e-06	-0.247	1.01e-06	-0.256	3.39e-07
	SEMA4D	No	0.253	1.04e-06	0.233	7.67e-07	0.23	2.77e-06	0.261	9.06e-08	0.24	2.45e-06
	BLMH	No	0.437	1.11e-06	0.431	1.56e-06	0.443	1.05e-06	0.442	7.31e-07	0.38	6.68e-07
	HTRA2	No	0.472	1.13e-06	0.429	5.16e-07	0.407	2.3e-06	0.49	2.72e-09	0.408	2.61e-06
	KLK11	No	-0.493	1.14e-06	-0.492	1.23e-06	-0.482	1.95e-06	-0.491	1.27e-06	-0.516	3.33e-07
	AOC3	No	-0.3	1.18e-06	-0.303	9.49e-07	-0.3	1.35e-06	-0.302	9.37e-07	-0.312	4.81e-07
	GGT5	No	-0.408	1.21e-06	-0.411	1.09e-06	-0.399	2.88e-06	-0.407	1.39e-06	-0.428	3.17e-07
	COL4A1	No	-0.432	1.22e-06	-0.439	8.79e-07	-0.43	2.08e-06	-0.431	1.16e-06	-0.444	6.62e-07
	COLEC12	No	-0.696	1.22e-06	-0.703	1e-06	-0.688	1.75e-06	-0.696	1.19e-06	-0.744	1.4e-07
	SUSD2	No	-0.35	1.22e-06	-0.349	1.4e-06	-0.343	2.1e-06	-0.352	1.16e-06	-0.362	5.45e-07
	MMP7	Yes	-0.461	1.32e-06	-0.47	7.07e-07	-0.464	1.6e-06	-0.451	1.94e-06	-0.486	1.95e-07
	IFNLR1	No	0.339	1.35e-06	0.335	1.75e-06	0.351	7.5e-07	0.34	1.31e-06	0.334	2.09e-06
	NAMPT	No	0.558	1.46e-06	0.547	2.25e-06	0.579	6.94e-07	0.569	6.64e-07	0.477	9.86e-08
	PTX3	No	0.63	1.47e-06	0.648	6.31e-07	0.697	9.99e-08	0.625	1.69e-06	0.598	3.94e-06
	GHRL	No	-0.89	1.49e-06	-0.913	7.89e-07	-0.901	1.7e-06	-0.878	1.92e-06	-0.931	4.03e-07
	IGFBPL1	No	-0.455	1.61e-06	-0.461	1.26e-06	-0.431	7.16e-06	-0.455	1.6e-06	-0.479	3.7e-07
	AMIGO2	No	-0.302	1.62e-06	-0.309	8.98e-07	-0.303	2.2e-06	-0.302	1.52e-06	-0.313	6.19e-07
	COL18A1	No	-0.44	1.83e-06	-0.449	1.04e-06	-0.424	5.54e-06	-0.437	1.82e-06	-0.468	2.31e-07
	ALCAM	No	-0.267	1.97e-06	-0.268	1.87e-06	-0.257	6.21e-06	-0.269	1.6e-06	-0.278	6.5e-07
	SMAD5	No	-0.361	2.04e-06	-0.369	1.08e-06	-0.371	1.43e-06	-0.359	2.38e-06	-0.376	6.28e-07
	XG	No	-0.609	2.07e-06	-0.606	2.45e-06	-0.587	5.85e-06	-0.609	2.25e-06	-0.636	6.17e-07
	RRM2B	Yes	0.433	2.18e-06	0.406	3.75e-06	0.402	7.61e-06	0.442	3.45e-07	0.388	2.55e-06
	KIT	No	-0.288	2.24e-06	-0.286	2.57e-06	-0.284	3.19e-06	-0.292	1.65e-06	-0.274	5.94e-06
	IGF2R	No	-0.237	2.24e-06	-0.239	1.92e-06	-0.236	2.62e-06	-0.237	2.56e-06	-0.251	4.1e-07
	RTBDN	No	-0.361	2.25e-06	-0.367	1.59e-06	-0.351	5.92e-06	-0.357	2.54e-06	-0.381	3.74e-07
	QPCT	No	-0.443	2.38e-06	-0.45	1.62e-06	-0.431	5.82e-06	-0.44	2.85e-06	-0.458	6.18e-07
	TPSAB1	No	-0.631	2.43e-06	-0.632	2.43e-06	-0.617	5.32e-06	-0.634	2.16e-06	-0.648	1.36e-06
	FGF5	No	-0.341	2.51e-06	-0.342	2.51e-06	-0.329	7.85e-06	-0.343	2.42e-06	-0.356	8.43e-07
	CHGB	No	-0.73	2.51e-06	-0.735	2.25e-06	-0.695	9.68e-06	-0.727	2.86e-06	-0.774	4.39e-07
	IL15	No	0.414	2.57e-06	0.42	1.8e-06	0.443	6.06e-07	0.414	2.66e-06	0.393	6.2e-06
	NT5E	No	0.601	2.57e-06	0.584	4.04e-06	0.574	6.03e-06	0.61	1.42e-06	0.575	6.11e-06
	CD274	No	0.485	2.68e-06	0.446	2.57e-06	0.451	5.18e-06	0.505	5.36e-08	0.437	6.27e-06
	CD5	No	-0.382	2.7e-06	-0.398	6.1e-07	-0.396	1.36e-06	-0.375	2.84e-06	-0.404	3.59e-07
	TNFSF12	No	-0.289	2.72e-06	-0.305	3.1e-07	-0.314	2.42e-07	-0.285	2.68e-06	-0.303	8.25e-07
	ENTPD6	No	0.227	2.77e-06	0.229	2.47e-06	0.227	3.19e-06	0.224	3.79e-06	0.219	5.73e-06
	CD209	No	-0.313	2.79e-06	-0.315	2.49e-06	-0.306	6.39e-06	-0.313	2.79e-06	-0.324	1.14e-06
	FGFBP1	No	-0.459	2.84e-06	-0.461	2.69e-06	-0.453	4.05e-06	-0.457	3.36e-06	-0.479	1.02e-06
	THBD	No	-0.407	2.87e-06	-0.415	1.88e-06	-0.39	1.01e-05	-0.407	2.67e-06	-0.439	2.7e-07
	LGALS4	No	-0.718	3.01e-06	-0.723	2.78e-06	-0.71	4.19e-06	-0.715	3.35e-06	-0.782	1.81e-07
	IL1R2	No	-0.32	3.02e-06	-0.324	2.33e-06	-0.323	2.63e-06	-0.319	3.33e-06	-0.334	1.13e-06
	ARSB	No	0.368	3.54e-06	0.323	1.94e-07	0.299	2.69e-06	0.391	2.13e-09	0.321	2.95e-06
	DSG2	No	-0.315	3.81e-06	-0.312	4.87e-06	-0.301	8.75e-06	-0.32	2.87e-06	-0.332	9.47e-07
	KYNU	No	0.586	4.12e-06	0.574	6.09e-06	0.58	6.29e-06	0.591	3.07e-06	0.544	9.53e-06
	CHRDL2	No	-0.495	4.54e-06	-0.507	2.66e-06	-0.483	1.05e-05	-0.494	4.55e-06	-0.516	1.64e-06
	CLEC14A	No	-0.413	4.59e-06	-0.413	4.86e-06	-0.4	8.77e-06	-0.413	4.71e-06	-0.439	9.23e-07
	LRRN1	No	-0.335	4.7e-06	-0.334	5.33e-06	-0.35	2.17e-06	-0.335	4.93e-06	-0.331	6.49e-06
	VEGFD	No	-0.437	4.88e-06	-0.441	4.2e-06	-0.405	2.58e-05	-0.438	4.77e-06	-0.453	2.14e-06
	RET	No	0.423	4.9e-06	0.405	7.87e-06	0.387	2.28e-05	0.429	2.7e-06	0.425	4.81e-06
	ESAM	No	-0.385	4.91e-06	-0.407	5.95e-07	-0.392	3.03e-06	-0.376	3.23e-06	-0.42	1.81e-07
	SFTPD	No	-0.708	5.2e-06	-0.734	2.14e-06	-0.713	5.6e-06	-0.699	6.05e-06	-0.732	2.48e-06
	CCL21	No	-0.386	5.52e-06	-0.381	7.51e-06	-0.373	1.08e-05	-0.39	4.57e-06	-0.385	6.62e-06
	EPHA1	No	-0.513	5.52e-06	-0.514	5.65e-06	-0.504	8.35e-06	-0.517	4.51e-06	-0.529	2.97e-06
	IGFBP7	No	-0.402	5.62e-06	-0.407	4.37e-06	-0.398	9.69e-06	-0.399	6.39e-06	-0.435	4.83e-07
	HS6ST1	No	0.374	5.75e-06	0.372	6.73e-06	0.377	6.95e-06	0.372	6.93e-06	0.363	1e-05
	TMPRSS5	No	-0.347	5.77e-06	-0.347	6.19e-06	-0.363	2.8e-06	-0.353	4.24e-06	-0.362	2.35e-06
	CA12	No	-0.438	6.46e-06	-0.437	7.18e-06	-0.404	3.64e-05	-0.439	6.63e-06	-0.46	1.64e-06
	CLEC4G	No	0.395	6.69e-06	0.391	8.32e-06	0.398	7.82e-06	0.395	6.83e-06	0.386	1.12e-05
	SCGB1A1	No	-0.778	7.03e-06	-0.772	8.6e-06	-0.754	1.3e-05	-0.772	8.27e-06	-0.828	1.21e-06
	GH1	No	-1.09	7.26e-06	-1.1	6.91e-06	-1.07	1.52e-05	-1.08	9.12e-06	-1.09	8.6e-06
	LILRB1	No	0.345	7.79e-06	0.342	9.93e-06	0.355	6.2e-06	0.344	8.33e-06	0.329	1.47e-05
	NPM1	No	0.591	7.83e-06	0.584	1e-05	0.619	3.53e-06	0.602	4.46e-06	0.515	8.4e-06
	PLA2G15	No	0.25	7.9e-06	0.246	1.1e-05	0.249	9.6e-06	0.249	7.69e-06	0.239	1.82e-05
	COL1A1	No	-0.199	8.07e-06	-0.202	5.66e-06	-0.207	4.35e-06	-0.196	1.02e-05	-0.205	3.97e-06
	CDH17	Yes	-0.374	8.14e-06	-0.37	1.03e-05	-0.348	3.49e-05	-0.377	6.32e-06	-0.386	4.32e-06
	TGFBR2	No	-0.537	8.21e-06	-0.536	8.95e-06	-0.518	1.6e-05	-0.537	8.52e-06	-0.573	1.48e-06
	MAPK9	No	0.418	8.94e-06	0.396	1.5e-05	0.405	1.42e-05	0.433	8.95e-07	0.339	2.42e-06
	SETMAR	No	0.413	9.25e-06	0.408	1.19e-05	0.432	4.78e-06	0.42	5.95e-06	0.37	2.29e-05
	ACP5	No	0.37	9.27e-06	0.372	8.67e-06	0.37	1.22e-05	0.364	1.29e-05	0.359	1.77e-05
	LY75	Yes	-0.3	9.33e-06	-0.304	7.17e-06	-0.299	1.4e-05	-0.297	1.07e-05	-0.313	3.74e-06
	FCER2	No	-0.528	9.73e-06	-0.523	1.21e-05	-0.513	1.71e-05	-0.526	1.15e-05	-0.54	6.62e-06
	ITGB6	Yes	-0.371	1.03e-05	-0.375	8.61e-06	-0.349	4.11e-05	-0.369	1.15e-05	-0.387	3.96e-06
	NCAN	No	0.391	1.03e-05	0.399	6.35e-06	0.41	4.59e-06	0.382	1.47e-05	0.392	1.07e-05
	EGFR	No	0.168	1.1e-05	0.167	1.26e-05	0.165	2.04e-05	0.165	1.59e-05	0.168	1.18e-05
	PRTN3	No	0.454	1.11e-05	0.457	1.03e-05	0.48	4.55e-06	0.454	1.15e-05	0.424	2.72e-05
	PRSS27	No	-0.371	1.13e-05	-0.387	3.65e-06	-0.376	9.61e-06	-0.37	1.02e-05	-0.386	4.69e-06
	EDAR	No	-0.43	1.14e-05	-0.449	3.2e-06	-0.443	7.23e-06	-0.419	1.04e-05	-0.456	2.32e-06
	CD99L2	No	-0.393	1.14e-05	-0.393	1.2e-05	-0.383	1.9e-05	-0.393	1.22e-05	-0.418	2.48e-06
	KLK6	No	-0.425	1.16e-05	-0.429	9.81e-06	-0.423	1.35e-05	-0.422	1.25e-05	-0.453	2.5e-06
	ACTA2	Yes	-0.5	1.3e-05	-0.5	1.37e-05	-0.488	2.64e-05	-0.493	1.8e-05	-0.537	9.85e-07
	S100P	Yes	-0.576	1.32e-05	-0.571	1.58e-05	-0.538	5.05e-05	-0.569	1.82e-05	-0.616	1.02e-06
	HAVCR1	No	-0.662	1.41e-05	-0.668	1.23e-05	-0.613	6.53e-05	-0.662	1.45e-05	-0.694	4.69e-06
	SCLY	No	0.586	1.41e-05	0.571	2.11e-05	0.577	2.06e-05	0.593	1.06e-05	0.548	3.2e-05
	IL1R1	No	-0.279	1.42e-05	-0.285	9.47e-06	-0.281	1.37e-05	-0.279	1.3e-05	-0.295	4.36e-06
	PTGDS	No	-0.584	1.47e-05	-0.585	1.49e-05	-0.569	2.41e-05	-0.582	1.64e-05	-0.618	3.94e-06
	LAMP2	No	0.213	1.58e-05	0.21	2.07e-05	0.215	1.81e-05	0.211	2e-05	0.209	2.73e-05
	RGMB	No	-0.331	1.58e-05	-0.334	1.35e-05	-0.319	4.09e-05	-0.33	1.7e-05	-0.351	3.82e-06
	CDH1	No	-0.333	1.61e-05	-0.332	1.82e-05	-0.322	2.91e-05	-0.336	1.42e-05	-0.352	4.56e-06
	PLXNB2	No	0.279	1.72e-05	0.279	1.79e-05	0.294	8.3e-06	0.275	2.01e-05	0.263	4.25e-05
	CDNF	No	-0.405	1.75e-05	-0.41	1.4e-05	-0.386	5.26e-05	-0.4	1.99e-05	-0.432	2.51e-06
	NPPC	No	-0.626	1.77e-05	-0.632	1.51e-05	-0.614	3.48e-05	-0.62	2.02e-05	-0.654	6.52e-06
	SORCS2	Yes	-0.466	1.78e-05	-0.466	1.85e-05	-0.447	5.04e-05	-0.467	1.74e-05	-0.484	7.76e-06
	SMOC2	No	-0.443	1.79e-05	-0.449	1.42e-05	-0.442	2.06e-05	-0.439	2.09e-05	-0.486	1.36e-06
	LCN2	Yes	-0.534	1.82e-05	-0.538	1.64e-05	-0.53	2.24e-05	-0.529	2.18e-05	-0.582	1.73e-06
	ROBO1	No	-0.253	1.83e-05	-0.256	1.54e-05	-0.251	2.26e-05	-0.254	1.89e-05	-0.263	9.06e-06
	CEACAM8	No	-0.618	1.92e-05	-0.621	1.86e-05	-0.583	6.62e-05	-0.611	2.58e-05	-0.663	1.92e-06
	ALDH1A1	No	0.613	1.94e-05	0.626	1.24e-05	0.625	1.4e-05	0.615	1.94e-05	0.49	1.65e-05
	FUS	No	0.288	1.95e-05	0.274	3.46e-05	0.287	2.1e-05	0.295	5.79e-06	0.248	1.94e-05
	SEZ6L2	No	-0.297	1.98e-05	-0.298	1.94e-05	-0.299	2.29e-05	-0.297	2.2e-05	-0.306	1.13e-05
	GFER	No	0.524	2.29e-05	0.462	2.05e-05	0.432	0.000102	0.549	9.26e-08	0.453	3.09e-05
	CDH2	No	0.32	2.39e-05	0.319	2.8e-05	0.343	8.4e-06	0.314	2.87e-05	0.293	8.13e-05
	LPL	No	-0.457	2.41e-05	-0.461	2.15e-05	-0.457	3.17e-05	-0.458	2.38e-05	-0.472	1.41e-05
	NECTIN4	No	-0.519	2.46e-05	-0.517	2.78e-05	-0.502	4.44e-05	-0.519	2.64e-05	-0.554	5.73e-06
	SCARA5	No	-0.494	2.55e-05	-0.5	2.15e-05	-0.484	4.92e-05	-0.492	2.86e-05	-0.52	8.58e-06
	BSG	No	-0.348	2.61e-05	-0.357	1.6e-05	-0.33	8.17e-05	-0.344	2.57e-05	-0.384	1.03e-06
	IFNGR1	No	-0.297	2.64e-05	-0.302	2e-05	-0.293	3.55e-05	-0.296	2.59e-05	-0.325	2.42e-06
	THBS2	No	-0.482	2.64e-05	-0.493	1.68e-05	-0.485	2.59e-05	-0.477	2.96e-05	-0.521	3.79e-06
	DCXR	No	0.475	2.81e-05	0.472	3.31e-05	0.462	4.65e-05	0.481	2.22e-05	0.418	8.04e-05
	WFDC12	Yes	-0.676	2.87e-05	-0.674	3.13e-05	-0.669	4.51e-05	-0.668	3.66e-05	-0.698	1.56e-05
	LAMA4	No	-0.303	2.91e-05	-0.329	1.15e-06	-0.34	6.78e-07	-0.295	1.68e-05	-0.345	2.45e-07
	CD109	No	-0.283	3.36e-05	-0.28	4.04e-05	-0.273	6.14e-05	-0.286	2.69e-05	-0.293	1.72e-05
	ITGB2	No	-0.249	3.47e-05	-0.256	1.89e-05	-0.251	3.94e-05	-0.247	3.8e-05	-0.26	1.56e-05
	CCL28	No	-0.24	3.48e-05	-0.226	5.88e-05	-0.209	0.000157	-0.245	1.76e-05	-0.234	5.56e-05
	CD276	No	-0.437	3.74e-05	-0.439	3.68e-05	-0.424	6.44e-05	-0.436	4.15e-05	-0.466	9.74e-06
	CLEC6A	No	0.353	3.8e-05	0.356	3.54e-05	0.359	3.82e-05	0.352	4.41e-05	0.342	6.65e-05
	HSPA1A	No	0.542	3.82e-05	0.505	6.19e-05	0.489	0.000117	0.56	3.85e-06	0.388	6.58e-07
	GAL	No	0.467	4.35e-05	0.475	3.15e-05	0.479	2.83e-05	0.464	5.06e-05	0.463	4.92e-05
	HMOX1	No	0.532	4.47e-05	0.526	5.76e-05	0.535	5.37e-05	0.532	4.23e-05	0.494	0.000114
	CGA	No	-0.849	4.5e-05	-0.837	5.82e-05	-0.82	7.98e-05	-0.853	4.42e-05	-0.858	4.24e-05
	CGREF1	No	-0.486	4.52e-05	-0.484	5e-05	-0.451	0.000177	-0.486	4.7e-05	-0.515	1.38e-05
	WISP1	No	-0.462	4.66e-05	-0.477	2.29e-05	-0.448	9.57e-05	-0.456	5.07e-05	-0.499	6.7e-06
	ADCYAP1R1	Yes	0.157	4.98e-05	0.155	6.68e-05	0.153	9.69e-05	0.159	4.3e-05	0.155	6.79e-05
	IMPA1	Yes	0.254	4.99e-05	0.233	7.03e-05	0.238	5.44e-05	0.268	1.52e-06	0.2	1.35e-05
	RELT	No	-0.498	5.14e-05	-0.506	3.84e-05	-0.496	5.86e-05	-0.494	5.63e-05	-0.544	6.01e-06
	KAZALD1	No	-0.348	5.27e-05	-0.347	5.65e-05	-0.349	6.11e-05	-0.35	4.84e-05	-0.355	3.61e-05
	USP8	No	-0.565	5.47e-05	-0.632	3.05e-12	-0.656	1.35e-11	-0.465	1.52e-11	-0.654	1.73e-09
	CD55	No	-0.344	5.8e-05	-0.347	5.06e-05	-0.339	7.9e-05	-0.344	5.84e-05	-0.374	8.01e-06
	SPINT2	No	-0.397	6.18e-05	-0.418	1.6e-05	-0.419	2.07e-05	-0.39	5.49e-05	-0.447	2.24e-06
	IL19	No	-0.668	6.2e-05	-0.685	4.07e-05	-0.662	9.66e-05	-0.662	6.61e-05	-0.708	1.85e-05
	CD163	No	-0.351	6.22e-05	-0.359	4.04e-05	-0.353	6.29e-05	-0.346	7.65e-05	-0.375	1.49e-05
	CCDC80	No	-0.445	6.44e-05	-0.456	4.21e-05	-0.445	8.14e-05	-0.444	6.56e-05	-0.476	1.55e-05
	MASP1	No	-0.205	6.57e-05	-0.21	4.38e-05	-0.208	7.04e-05	-0.205	6.76e-05	-0.205	7.35e-05
	SPINK6	No	-0.581	7e-05	-0.574	8.74e-05	-0.573	0.000107	-0.583	7.12e-05	-0.609	2.61e-05
	SERPINE1	No	0.592	7.1e-05	0.529	7.43e-05	0.518	9.84e-05	0.614	1.15e-05	0.525	0.00015
	CD33	No	-0.425	7.16e-05	-0.433	5.03e-05	-0.429	6.43e-05	-0.42	7.93e-05	-0.453	1.98e-05
	ITGA5	No	-0.203	7.29e-05	-0.214	1.87e-05	-0.215	2.38e-05	-0.2	6.17e-05	-0.216	2.31e-05
	IL1RN	No	0.678	7.34e-05	0.684	6.57e-05	0.698	4.64e-05	0.681	7.27e-05	0.633	0.000175
	CES1	No	0.647	7.42e-05	0.632	0.000103	0.635	0.000116	0.65	5.83e-05	0.621	0.000121
	TNFRSF12A	No	-0.551	7.96e-05	-0.556	7.19e-05	-0.54	0.000116	-0.545	9.39e-05	-0.605	8.61e-06
	GZMA	No	0.306	8.01e-05	0.289	0.000132	0.29	0.00017	0.31	6.01e-05	0.292	0.00015
	RSPO1	No	-0.469	8.08e-05	-0.475	6.59e-05	-0.46	0.000138	-0.464	9.09e-05	-0.505	1.4e-05
	AGER	No	0.586	8.28e-05	0.598	5.94e-05	0.612	3.79e-05	0.583	9.51e-05	0.538	0.000243
	LGALS8	No	0.389	8.56e-05	0.325	3.65e-06	0.311	3.09e-05	0.415	6.46e-10	0.317	9.71e-05
	ADA	No	0.368	8.63e-05	0.364	0.000105	0.382	5.35e-05	0.373	6.36e-05	0.292	2.4e-05
	REG1A	No	-0.694	8.89e-05	-0.7	7.81e-05	-0.688	0.000107	-0.693	8.81e-05	-0.752	1.46e-05
	NPY	No	-0.268	8.92e-05	-0.27	8.27e-05	-0.265	0.000134	-0.267	0.000101	-0.276	5.85e-05
	SCARF1	No	-0.36	0.000105	-0.405	4.9e-07	-0.412	1.57e-06	-0.339	2.99e-05	-0.407	1.91e-06
	SIT1	No	-0.312	0.000105	-0.332	2.67e-05	-0.336	2.88e-05	-0.309	0.000109	-0.327	3.89e-05
	ADAMTS15	No	-0.397	0.000107	-0.405	7.56e-05	-0.381	0.000242	-0.392	0.000124	-0.424	2.44e-05
	DRAXIN	No	-0.378	0.000108	-0.381	9.7e-05	-0.367	0.00021	-0.375	0.000125	-0.4	3.77e-05
	PTPRM	No	-0.195	0.000112	-0.198	8.41e-05	-0.186	0.000269	-0.192	0.000128	-0.205	4.71e-05
	CNTN5	No	-0.247	0.000112	-0.247	0.000113	-0.252	0.000103	-0.248	0.000108	-0.244	0.00014
	PLAT	No	0.454	0.000116	0.447	0.000152	0.466	0.000101	0.453	0.000109	0.424	0.000259
	CLEC4D	No	-0.548	0.000116	-0.548	0.000121	-0.51	0.000389	-0.546	0.000127	-0.595	1.72e-05
	LRP11	No	-0.345	0.000117	-0.346	0.000117	-0.325	0.000344	-0.347	0.000106	-0.367	3.58e-05
	IGFBP4	No	-0.708	0.000117	-0.712	0.000112	-0.691	0.000176	-0.704	0.000129	-0.775	1.69e-05
	TREML2	No	-0.303	0.00012	-0.315	5.23e-05	-0.315	6.51e-05	-0.3	0.000113	-0.326	2.92e-05
	RBP2	Yes	-0.644	0.000121	-0.632	0.00016	-0.607	0.000305	-0.642	0.000135	-0.673	5.17e-05
	WFDC2	No	-0.71	0.000121	-0.722	9.42e-05	-0.707	0.000137	-0.704	0.000133	-0.775	1.88e-05
	ENO1	No	0.431	0.000122	0.383	0.000119	0.393	9.69e-05	0.46	6.41e-07	0.319	1.95e-06
	TNFRSF11A	No	-0.588	0.000125	-0.595	0.000106	-0.552	0.000376	-0.585	0.000132	-0.638	1.97e-05
	PPCDC	No	0.43	0.000128	0.418	0.000184	0.438	9.18e-05	0.441	5.4e-05	0.306	4.48e-07
	CTRC	No	0.48	0.00013	0.474	0.000159	0.466	0.000204	0.473	0.000152	0.46	0.000249
	ZBTB17	No	0.33	0.000131	0.326	0.000153	0.337	0.000111	0.342	5.65e-05	0.274	4.26e-05
	PRSS8	No	-0.376	0.000133	-0.384	9.01e-05	-0.38	0.00012	-0.377	0.000112	-0.408	2.57e-05
	PQBP1	Yes	0.381	0.000136	0.37	0.000201	0.377	0.000193	0.391	7.16e-05	0.332	0.000334
	IL18	No	0.355	0.000148	0.348	0.000197	0.353	0.000175	0.355	0.000138	0.313	0.000458
	EPHA2	No	-0.453	0.00015	-0.454	0.000155	-0.42	0.000508	-0.452	0.000157	-0.489	2.52e-05
	HS3ST3B1	No	0.277	0.000151	0.277	0.000153	0.274	0.00022	0.275	0.00018	0.257	0.00031
	KITLG	No	-0.382	0.000155	-0.372	0.000229	-0.36	0.000411	-0.388	0.000125	-0.39	0.000122
	HSPB6	No	-0.681	0.000159	-0.677	0.000181	-0.633	0.000506	-0.678	0.000175	-0.744	2.02e-05
	CD28	Yes	-0.278	0.00016	-0.278	0.00016	-0.276	0.000203	-0.277	0.000171	-0.279	0.000159
	BTN2A1	No	-0.383	0.000163	-0.383	0.000168	-0.369	0.000272	-0.383	0.000159	-0.416	3.19e-05
	FLT3LG	No	-0.362	0.000165	-0.366	0.000144	-0.356	0.000261	-0.365	0.000153	-0.359	0.000207
	NUDC	No	0.406	0.000165	0.342	5.05e-05	0.336	0.000111	0.444	3.52e-09	0.32	6e-05
	CLEC7A	No	-0.529	0.00017	-0.522	0.000211	-0.473	0.000828	-0.531	0.000174	-0.554	8.07e-05
	SFRP1	No	-0.621	0.000175	-0.629	0.000145	-0.623	0.000206	-0.614	0.000204	-0.661	5.33e-05
	CD34	No	-0.203	0.000178	-0.201	0.00021	-0.196	0.000357	-0.207	0.000138	-0.201	0.000215
	VWF	No	0.325	0.000181	0.322	0.000215	0.336	0.000137	0.324	0.000194	0.298	0.000384
	GDF2	No	-0.267	0.000188	-0.264	0.000233	-0.267	0.000242	-0.27	0.000173	-0.267	0.000206
	IL17RA	Yes	-0.237	0.000208	-0.248	8.78e-05	-0.25	9.01e-05	-0.234	0.000192	-0.259	3.34e-05
	LGALS7_LGALS7B	No	-0.416	0.00021	-0.417	0.000212	-0.4	0.000422	-0.411	0.000264	-0.44	8.2e-05
	PARP1	No	0.442	0.000217	0.432	0.000291	0.458	0.000157	0.45	0.000144	0.366	0.000423
	NPTX1	No	-0.322	0.000218	-0.32	0.000241	-0.312	0.000343	-0.321	0.00024	-0.343	7.63e-05
	IL17D	No	-0.303	0.00023	-0.31	0.000168	-0.304	0.000288	-0.301	0.000258	-0.322	8.02e-05
	KLRB1	No	-0.321	0.000234	-0.338	8.14e-05	-0.341	0.000112	-0.314	0.000233	-0.345	5.79e-05
	PDGFC	Yes	0.143	0.000238	0.14	0.00032	0.141	0.00037	0.145	0.000215	0.141	0.000289
	NCR1	No	-0.336	0.000246	-0.334	0.000274	-0.314	0.000687	-0.335	0.000263	-0.357	8.29e-05
	DPP7	No	0.323	0.00025	0.292	0.000557	0.28	0.00125	0.321	0.000126	0.289	0.000695
	SERPINB8	No	0.467	0.00026	0.467	0.000272	0.506	9.68e-05	0.471	0.000225	0.416	0.000612
	ADM	No	-0.55	0.000264	-0.547	0.000296	-0.49	0.00122	-0.545	0.000309	-0.592	6.28e-05
	FUCA1	No	0.396	0.000268	0.397	0.000264	0.391	0.000387	0.392	0.000317	0.397	0.000277
	TCL1A	No	0.583	0.000272	0.575	0.000338	0.533	0.000966	0.586	0.000264	0.548	0.000511
	DSG4	Yes	-0.197	0.000273	-0.196	0.000308	-0.208	0.000146	-0.197	0.000282	-0.195	0.000316
	FGFR2	No	-0.177	0.000274	-0.178	0.000259	-0.173	0.000385	-0.178	0.00024	-0.19	8.21e-05
	AGR2	Yes	0.919	0.000276	0.916	0.000301	0.922	0.000335	0.938	0.000208	0.859	0.000539
	LBR	No	0.46	0.000276	0.414	0.000368	0.419	0.000497	0.486	1.44e-05	0.377	0.000529
	LTBR	No	-0.385	0.000284	-0.388	0.000264	-0.376	0.000413	-0.385	0.000286	-0.42	6.14e-05
	CRH	Yes	0.526	0.00029	0.533	0.000251	0.523	0.000399	0.526	0.00031	0.554	0.000121
	ADH4	No	0.642	0.000292	0.634	0.00034	0.633	0.000375	0.651	0.00025	0.635	0.000355
	UXS1	No	0.303	0.000293	0.298	0.000371	0.314	0.000215	0.307	0.000254	0.298	0.000359
	TIMD4	No	-0.381	0.000294	-0.39	0.000203	-0.382	0.000304	-0.375	0.000348	-0.399	0.000147
	CNTNAP2	Yes	-0.338	0.000297	-0.338	0.000312	-0.318	0.00078	-0.335	0.000332	-0.353	0.000155
	EPCAM	No	-0.479	0.000304	-0.472	0.000373	-0.47	0.000408	-0.477	0.00033	-0.489	0.000238
	TNFRSF14	No	-0.447	0.000316	-0.461	0.000194	-0.451	0.000293	-0.443	0.000308	-0.501	2.92e-05
	LEP	No	0.683	0.000326	0.693	0.000271	0.708	0.000237	0.68	0.000345	0.681	0.000364
	NID2	No	0.246	0.000336	0.215	0.0004	0.194	0.00102	0.254	9.05e-05	0.216	0.000995
	SCG2	No	-0.361	0.00034	-0.364	0.000307	-0.341	0.000824	-0.357	0.000394	-0.387	0.000101
	CALB1	No	-0.467	0.000346	-0.467	0.000356	-0.453	0.000616	-0.465	0.000377	-0.508	5.86e-05
	BCL2L11	No	-0.307	0.000354	-0.324	0.000123	-0.311	0.000324	-0.299	0.000387	-0.339	4.75e-05
	CTSF	No	-0.282	0.000374	-0.287	0.000306	-0.286	0.000328	-0.287	0.000278	-0.301	0.000148
	EREG	Yes	-0.213	0.000381	-0.225	0.000132	-0.226	0.00018	-0.208	0.000451	-0.232	6.76e-05
	CNTN2	No	-0.296	0.000388	-0.299	0.000358	-0.286	0.000709	-0.297	0.000374	-0.303	0.000307
	F2R	No	-0.418	0.000391	-0.458	3.97e-05	-0.463	5.61e-05	-0.405	0.000214	-0.485	1.16e-05
	LYPD3	No	-0.316	0.000406	-0.316	0.000428	-0.312	0.000509	-0.318	0.000401	-0.308	0.000622
	THY1	No	-0.438	0.000412	-0.441	0.000388	-0.415	0.000947	-0.436	0.000442	-0.467	0.000145
	FCRL2	No	0.319	0.000417	0.324	0.000346	0.337	0.000226	0.312	0.000551	0.308	0.000676
	DDR1	No	-0.264	0.000423	-0.266	0.000393	-0.252	0.000914	-0.266	0.000404	-0.27	0.000345
	CST5	No	-0.499	0.00044	-0.498	0.00046	-0.468	0.00113	-0.501	0.000428	-0.53	0.000172
	RBP5	No	-0.531	0.000455	-0.546	0.000296	-0.536	0.000495	-0.516	0.000579	-0.589	4.36e-05
	FCGR2A	No	-0.327	0.000469	-0.338	0.000282	-0.334	0.000363	-0.323	0.000532	-0.347	0.000209
	CD200	No	-0.245	0.00047	-0.242	0.000572	-0.228	0.00123	-0.245	0.000487	-0.258	0.000216
	CDH15	No	-0.376	0.000496	-0.372	0.000581	-0.357	0.00102	-0.373	0.00058	-0.372	0.000623
	LILRA2	No	0.316	0.0005	0.313	0.00057	0.316	0.000532	0.313	0.000584	0.294	0.00113
	CDHR5	No	0.271	0.000515	0.276	0.000402	0.273	0.000561	0.265	0.000669	0.27	0.0006
	EPHB6	No	-0.312	0.000515	-0.31	0.000567	-0.282	0.00185	-0.315	0.000457	-0.335	0.000171
	ICAM3	No	0.193	0.00053	0.191	0.000601	0.199	0.00045	0.19	0.000641	0.187	0.000796
	IL7	No	0.3	0.000536	0.255	0.000494	0.24	0.00104	0.318	4.67e-05	0.263	0.00136
	ANXA10	Yes	-0.47	0.000543	-0.465	0.000634	-0.456	0.000939	-0.471	0.00054	-0.492	0.000278
	FLT4	No	0.213	0.000549	0.213	0.000557	0.214	0.000545	0.21	0.000664	0.207	0.000846
	GPC1	No	-0.278	0.000567	-0.282	0.000466	-0.261	0.00134	-0.277	0.000563	-0.299	0.000183
	MET	No	0.176	0.000577	0.176	0.00058	0.192	0.000196	0.173	0.000714	0.169	0.000912
	LILRB4	No	0.368	0.000652	0.362	0.000812	0.39	0.000376	0.366	0.000646	0.333	0.00152
	FABP6	Yes	-0.408	0.000654	-0.411	0.000604	-0.411	0.000739	-0.397	0.000911	-0.427	0.000337
	GNLY	No	0.338	0.000714	0.324	0.00107	0.322	0.00123	0.341	0.00061	0.323	0.00118
	CA14	No	-0.366	0.000714	-0.367	0.000698	-0.364	0.000943	-0.363	0.00081	-0.38	0.000456
	ACY1	No	0.506	0.00072	0.498	0.000892	0.502	0.000948	0.507	0.000741	0.475	0.00141
	MATN2	No	-0.291	0.000722	-0.298	0.000558	-0.293	0.000719	-0.287	0.000825	-0.324	0.000116
	SEZ6L	No	-0.271	0.000751	-0.267	0.000897	-0.258	0.00128	-0.274	0.000681	-0.287	0.00035
	S100A4	No	0.42	0.000753	0.422	0.000726	0.42	0.000784	0.427	0.000597	0.277	0.000263
	BMP6	No	-0.192	0.000758	-0.201	0.000258	-0.206	0.000278	-0.181	0.00103	-0.207	0.000185
	SIGLEC5	No	0.566	0.000782	0.573	0.000688	0.588	0.000491	0.57	0.000737	0.556	0.000755
	SF3B4	No	0.364	0.000785	0.351	0.00112	0.382	0.000387	0.379	0.0003	0.263	8.98e-05
	FABP1	No	-0.9	0.00081	-0.911	0.000714	-0.897	0.000886	-0.893	0.000895	-1.01	0.000114
	GGT1	No	0.391	0.00081	0.378	0.00113	0.372	0.0014	0.4	0.000529	0.358	0.00187
	APOM	No	-0.278	0.00084	-0.277	0.000894	-0.282	0.000738	-0.28	0.000814	-0.279	0.000897
	FKBP4	No	0.476	0.000844	0.443	0.00139	0.468	0.000805	0.5	0.000184	0.326	4.76e-05
	SFTPA2	No	0.381	0.000852	0.379	0.000931	0.395	0.000668	0.38	0.000909	0.368	0.00131
	LPO	No	0.375	0.000862	0.378	0.000812	0.385	0.00078	0.373	0.00092	0.356	0.00144
	CCL2	No	0.394	0.000895	0.394	0.000927	0.388	0.00129	0.394	0.00091	0.368	0.00165
	ISM1	No	-0.31	0.000898	-0.31	0.000914	-0.285	0.00252	-0.308	0.000973	-0.325	0.00048
	PRL	No	-0.521	0.000919	-0.535	0.000638	-0.55	0.000562	-0.515	0.00105	-0.534	0.00072
	PRDX1	No	0.463	0.000921	0.461	0.000987	0.49	0.000519	0.477	0.000577	0.335	0.00027
	FETUB	No	0.356	0.000996	0.352	0.00115	0.343	0.00153	0.353	0.00115	0.374	0.000572
	CPA1	No	0.432	0.00102	0.43	0.00112	0.448	0.000804	0.429	0.00107	0.396	0.00218
	CEACAM21	No	-0.526	0.00107	-0.544	0.000685	-0.516	0.00145	-0.516	0.00122	-0.561	0.000429
	FOLR1	No	-0.329	0.00114	-0.335	0.000947	-0.325	0.00137	-0.33	0.00104	-0.362	0.000284
	WNT9A	Yes	-0.258	0.00115	-0.259	0.00117	-0.244	0.00249	-0.257	0.00129	-0.278	0.000415
	NOTCH3	No	-0.26	0.00118	-0.263	0.0011	-0.248	0.00226	-0.26	0.00124	-0.283	0.000358
	KDR	No	0.175	0.00125	0.177	0.00119	0.175	0.00132	0.175	0.00126	0.181	0.000964
	MMP10	No	-0.416	0.0013	-0.423	0.0011	-0.42	0.00125	-0.414	0.00131	-0.466	0.000254
	LY6D	No	-0.456	0.00136	-0.454	0.00147	-0.438	0.00209	-0.453	0.00151	-0.496	0.00045
	LILRA5	No	0.24	0.00142	0.236	0.00171	0.269	0.000389	0.238	0.00147	0.213	0.00333
	CD244	No	-0.223	0.00144	-0.259	1.07e-05	-0.272	1.67e-05	-0.206	0.000369	-0.25	0.000173
	THOP1	No	0.302	0.00145	0.301	0.00154	0.331	0.000499	0.305	0.00118	0.22	0.00294
	IL17A	Yes	-0.217	0.00145	-0.22	0.00132	-0.223	0.00133	-0.215	0.00168	-0.219	0.00139
	ITGB5	No	-0.303	0.00147	-0.371	2.71e-09	-0.402	3.55e-09	-0.279	4.82e-07	-0.353	8.46e-05
	EFNA1	No	-0.406	0.00157	-0.403	0.00176	-0.387	0.00258	-0.405	0.00169	-0.453	0.000317
	SCRN1	Yes	0.273	0.00158	0.26	0.00238	0.275	0.00158	0.285	0.000585	0.192	0.00092
	PSIP1	No	0.379	0.00162	0.354	0.00263	0.346	0.004	0.396	0.000544	0.307	0.00334
	EFNA4	No	-0.404	0.00166	-0.405	0.00162	-0.379	0.00356	-0.402	0.00174	-0.444	0.000419
	CD63	No	0.372	0.0017	0.32	0.00241	0.298	0.00505	0.39	0.000263	0.308	0.00474
	OGFR	No	0.322	0.00177	0.308	0.00254	0.341	0.000969	0.336	0.000698	0.249	0.00261
	DPP10	Yes	-0.218	0.00184	-0.22	0.00165	-0.205	0.00388	-0.216	0.00202	-0.228	0.00117
	IGSF8	No	-0.33	0.00206	-0.352	0.000904	-0.334	0.00206	-0.327	0.00175	-0.375	0.000272
	SEMA4C	No	0.198	0.0021	0.197	0.00234	0.208	0.00148	0.2	0.00202	0.189	0.00325
	FASLG	No	-0.246	0.00212	-0.246	0.0021	-0.254	0.00173	-0.245	0.00224	-0.248	0.00204
	OXT	No	0.648	0.00212	0.642	0.00237	0.665	0.00191	0.642	0.0023	0.633	0.00273
	DCBLD2	No	-0.242	0.00217	-0.243	0.00216	-0.234	0.0031	-0.245	0.00192	-0.261	0.000863
	REG3A	No	-0.557	0.00219	-0.562	0.00204	-0.533	0.00387	-0.557	0.00212	-0.608	0.000641
	JUN	Yes	0.313	0.00223	0.306	0.00279	0.339	0.00105	0.314	0.00204	0.269	0.00553
	ANGPTL3	No	-0.231	0.00228	-0.233	0.00215	-0.231	0.00238	-0.229	0.0025	-0.244	0.00123
	ACAA1	No	0.534	0.00228	0.479	0.00416	0.459	0.00656	0.559	0.000805	0.479	0.00477
	ART3	No	-0.281	0.00236	-0.28	0.00253	-0.272	0.0033	-0.282	0.00235	-0.298	0.00125
	FSTL3	No	-0.384	0.00244	-0.388	0.00225	-0.373	0.00335	-0.384	0.00244	-0.434	0.000437
	IL13RA1	No	0.157	0.00246	0.155	0.00273	0.156	0.00273	0.154	0.00279	0.154	0.00312
	B4GALT1	No	0.289	0.00254	0.288	0.00276	0.293	0.00235	0.289	0.00264	0.258	0.00614
	ADAMTS16	Yes	-0.147	0.00271	-0.15	0.00231	-0.156	0.00176	-0.143	0.00366	-0.158	0.00105
	TNFSF10	No	0.276	0.00277	0.283	0.00217	0.298	0.00141	0.271	0.00335	0.281	0.00244
	PXN	Yes	0.309	0.00277	0.303	0.00338	0.333	0.00151	0.318	0.00194	0.259	0.00619
	CCN2	No	-0.328	0.00279	-0.361	0.000569	-0.374	0.000419	-0.317	0.00291	-0.383	0.000224
	CD300E	No	0.409	0.00279	0.414	0.00254	0.451	0.0011	0.41	0.00276	0.368	0.0062
	MZB1	No	0.423	0.00281	0.41	0.00368	0.412	0.00367	0.424	0.00273	0.371	0.00737
	MMP3	No	-0.365	0.00281	-0.37	0.0025	-0.368	0.00274	-0.363	0.00304	-0.39	0.00144
	CLPS	No	0.473	0.00284	0.464	0.00346	0.465	0.00351	0.473	0.00274	0.41	0.00763
	TIMP3	No	0.406	0.00289	0.335	0.00347	0.288	0.00928	0.425	0.000684	0.341	0.00844
	AMY2B	No	0.307	0.00292	0.309	0.00287	0.319	0.00236	0.299	0.00371	0.289	0.00508
	PPP3R1	No	0.226	0.00306	0.199	0.00505	0.198	0.00728	0.241	0.000542	0.182	0.00869
	CLTA	Yes	0.18	0.00309	0.171	0.00387	0.172	0.00424	0.198	0.000494	0.141	0.00348
	CKAP4	No	0.345	0.00313	0.338	0.00379	0.363	0.00223	0.351	0.00257	0.295	0.00791
	IL6ST	No	-0.176	0.00319	-0.179	0.00274	-0.17	0.00498	-0.176	0.00311	-0.194	0.000997
	TNFRSF8	No	0.302	0.00322	0.294	0.00415	0.311	0.00283	0.303	0.00316	0.288	0.00492
	SPINK4	Yes	-0.458	0.00326	-0.463	0.00298	-0.445	0.00496	-0.452	0.00361	-0.503	0.000958
	REG1B	No	-0.557	0.00327	-0.569	0.00268	-0.536	0.00528	-0.556	0.00315	-0.617	0.000831
	LAIR1	No	-0.475	0.00334	-0.48	0.00308	-0.464	0.00427	-0.472	0.00352	-0.532	0.000833
	MSLN	No	-0.403	0.00337	-0.417	0.00239	-0.373	0.00696	-0.4	0.00347	-0.435	0.00135
	SCGB3A2	No	-0.478	0.00343	-0.486	0.00294	-0.48	0.00344	-0.475	0.00359	-0.525	0.00122
	IL5RA	No	0.4	0.00373	0.395	0.00432	0.414	0.00319	0.404	0.00342	0.372	0.00684
	SELP	No	-0.292	0.00391	-0.362	1.98e-07	-0.394	3.46e-08	-0.265	0.000231	-0.35	0.000171
	FCRLB	No	0.309	0.00395	0.305	0.00449	0.317	0.00366	0.305	0.00433	0.292	0.00602
	OPTC	No	-0.255	0.00395	-0.248	0.00497	-0.209	0.0178	-0.258	0.00364	-0.265	0.00271
	BPIFB1	No	-0.347	0.00398	-0.343	0.00448	-0.309	0.011	-0.352	0.00349	-0.354	0.00339
	CRIP2	No	-0.244	0.00412	-0.249	0.00343	-0.236	0.00619	-0.24	0.00463	-0.28	0.000464
	IGFBP1	No	-0.752	0.00413	-0.741	0.00475	-0.699	0.00803	-0.756	0.00407	-0.816	0.00163
	PI3	Yes	-0.478	0.0042	-0.479	0.00427	-0.459	0.00679	-0.47	0.005	-0.522	0.00159
	ANGPTL4	No	-0.397	0.00429	-0.392	0.00487	-0.376	0.00674	-0.399	0.00426	-0.438	0.00145
	VAMP5	No	0.228	0.00449	0.209	0.00498	0.19	0.0131	0.254	0.00064	0.203	0.00708
	PNPT1	Yes	0.28	0.00463	0.207	0.00648	0.184	0.0179	0.301	2.96e-05	0.235	0.0112
	SELPLG	No	-0.146	0.00465	-0.149	0.00387	-0.133	0.0106	-0.145	0.00493	-0.148	0.00416
	F7	No	0.2	0.00509	0.202	0.00474	0.202	0.00493	0.194	0.0066	0.197	0.0062
	MICB_MICA	Yes	-0.581	0.00523	-0.575	0.0058	-0.541	0.0102	-0.582	0.00521	-0.6	0.00414
	RBKS	No	0.406	0.00523	0.42	0.00373	0.468	0.00136	0.407	0.00531	0.287	0.0107
	CSF2RA	No	-0.262	0.00536	-0.268	0.00449	-0.265	0.00577	-0.256	0.00659	-0.286	0.0021
	MEPE	No	-0.309	0.00573	-0.31	0.0056	-0.301	0.00721	-0.306	0.00611	-0.332	0.00277
	CXCL16	No	-0.208	0.00582	-0.211	0.00521	-0.192	0.0122	-0.206	0.00621	-0.228	0.00198
	PHOSPHO1	No	-0.295	0.00616	-0.294	0.00646	-0.26	0.0167	-0.294	0.00642	-0.33	0.00172
	VNN2	No	-0.293	0.00623	-0.302	0.00477	-0.285	0.00857	-0.294	0.00615	-0.316	0.00289
	HPCAL1	No	0.43	0.00624	0.308	0.000772	0.259	0.00641	0.494	9.74e-12	0.312	0.0121
	ENPP2	No	-0.202	0.00638	-0.202	0.0065	-0.193	0.00972	-0.203	0.00602	-0.203	0.00623
	SNCG	No	-0.494	0.0064	-0.494	0.00661	-0.451	0.0139	-0.493	0.00652	-0.561	0.00132
	IL17RB	No	0.274	0.00642	0.279	0.00553	0.305	0.00273	0.273	0.00673	0.258	0.0103
	LHPP	No	0.404	0.00646	0.418	0.00472	0.421	0.00463	0.407	0.00633	0.245	0.0136
	NUDT5	No	0.299	0.00649	0.286	0.00891	0.282	0.0102	0.31	0.00363	0.169	0.00859
	HSD11B1	No	0.22	0.0065	0.226	0.00528	0.238	0.00358	0.219	0.00679	0.21	0.00956
	VMO1	No	0.335	0.00658	0.34	0.00587	0.386	0.00193	0.334	0.00689	0.303	0.012
	SDC4	No	0.297	0.0066	0.241	0.0153	0.207	0.0302	0.303	0.00388	0.256	0.0142
	HYAL1	No	-0.113	0.00671	-0.114	0.00676	-0.112	0.00771	-0.116	0.00548	-0.119	0.00444
	GP6	No	-0.328	0.00676	-0.414	6.92e-07	-0.45	5.44e-07	-0.299	0.000223	-0.407	0.000187
	CST6	No	-0.345	0.00678	-0.341	0.00756	-0.323	0.0122	-0.343	0.00744	-0.367	0.00394
	GSTA1	No	0.604	0.00679	0.58	0.00923	0.576	0.0104	0.606	0.00663	0.557	0.0121
	CPPED1	No	0.357	0.00696	0.356	0.00719	0.396	0.00279	0.364	0.00577	0.223	0.00717
	TNFRSF13C	Yes	-0.271	0.00699	-0.273	0.00675	-0.272	0.00751	-0.271	0.00699	-0.296	0.00274
	CCL5	No	0.457	0.00732	0.338	0.00268	0.266	0.00902	0.499	0.000239	0.385	0.0185
	PDGFB	No	0.495	0.00741	0.383	0.00769	0.295	0.0197	0.525	0.00138	0.416	0.0183
	PAPPA	Yes	-0.391	0.00764	-0.388	0.00831	-0.361	0.015	-0.393	0.00759	-0.395	0.00724
	CCL26	Yes	0.357	0.00769	0.33	0.0119	0.32	0.016	0.367	0.00539	0.332	0.0124
	HEXIM1	No	0.352	0.0077	0.281	0.0108	0.288	0.0102	0.395	3.01e-05	0.224	0.00717
	CA6	Yes	-0.237	0.00789	-0.232	0.00931	-0.235	0.00878	-0.241	0.00679	-0.216	0.015
	IL6R	No	0.164	0.00799	0.159	0.0099	0.158	0.0108	0.162	0.00842	0.155	0.0126
	C1QTNF1	No	0.201	0.00802	0.199	0.00876	0.202	0.00811	0.199	0.00854	0.181	0.0156
	PTH1R	No	-0.194	0.00836	-0.195	0.00837	-0.183	0.0145	-0.193	0.00897	-0.21	0.0041
	HSPB1	No	0.453	0.00853	0.288	0.00688	0.249	0.0267	0.486	4.68e-08	0.304	0.024
	SPINK5	Yes	-0.0988	0.00853	-0.0969	0.00997	-0.0933	0.0129	-0.0982	0.00924	-0.104	0.00608
	KIR2DL3	Yes	-0.246	0.00858	-0.251	0.00739	-0.234	0.0138	-0.245	0.00915	-0.248	0.00815
	GNE	Yes	0.206	0.00862	0.159	0.0132	0.135	0.0376	0.224	0.000452	0.17	0.0168
	CCL4	No	-0.294	0.00867	-0.316	0.00411	-0.324	0.00349	-0.291	0.00856	-0.332	0.00226
	TNFRSF10B	No	-0.377	0.00887	-0.391	0.00665	-0.344	0.0183	-0.37	0.00987	-0.437	0.00164
	AMY2A	No	0.276	0.00896	0.278	0.00849	0.291	0.00662	0.267	0.0111	0.257	0.0149
	PECAM1	No	-0.137	0.00907	-0.167	6.95e-05	-0.179	5.21e-05	-0.126	0.00119	-0.169	0.000473
	TNFRSF1A	No	-0.348	0.0093	-0.35	0.00891	-0.333	0.0128	-0.346	0.00955	-0.401	0.00204
	POLR2F	No	0.288	0.00964	0.279	0.0118	0.302	0.00743	0.298	0.0067	0.231	0.0215
	GP1BA	No	-0.178	0.00969	-0.201	0.0019	-0.207	0.00166	-0.171	0.00834	-0.206	0.00176
	KLK12	Yes	-0.307	0.00969	-0.311	0.00881	-0.312	0.00965	-0.305	0.0102	-0.315	0.00783
	LIFR	No	0.202	0.0097	0.203	0.00946	0.225	0.0045	0.203	0.00943	0.185	0.0171
	NDRG1	Yes	-0.267	0.00982	-0.274	0.00782	-0.257	0.0137	-0.256	0.0123	-0.308	0.00169
	NBN	Yes	0.247	0.00993	0.228	0.0159	0.25	0.00908	0.257	0.00523	0.177	0.0242
	VAT1	No	-0.136	0.01	-0.138	0.0091	-0.121	0.0237	-0.133	0.0112	-0.156	0.00201
	DPT	No	-0.287	0.0101	-0.286	0.0105	-0.251	0.0261	-0.291	0.00913	-0.311	0.00501
	CDHR2	No	0.418	0.0103	0.404	0.013	0.402	0.0149	0.434	0.0075	0.389	0.0161
	FABP4	No	-0.473	0.0104	-0.473	0.0106	-0.424	0.0232	-0.473	0.0105	-0.534	0.0029
	PM20D1	Yes	0.398	0.0106	0.401	0.0102	0.413	0.00907	0.389	0.012	0.405	0.00979
	IGFBP6	No	-0.322	0.0115	-0.318	0.0127	-0.302	0.0175	-0.322	0.0118	-0.354	0.00508
	PGLYRP1	No	-0.302	0.0116	-0.311	0.00933	-0.276	0.0225	-0.297	0.0131	-0.342	0.00341
	AGXT	No	0.401	0.0119	0.383	0.0162	0.397	0.0136	0.404	0.0114	0.367	0.021
	CST7	No	0.368	0.0122	0.343	0.0179	0.329	0.0231	0.374	0.0104	0.311	0.0298
	TRAF2	No	-0.328	0.0123	-0.41	5.69e-05	-0.416	6.29e-05	-0.28	0.000338	-0.457	1.01e-08
	GCNT1	No	-0.178	0.0123	-0.18	0.0111	-0.162	0.0241	-0.18	0.0109	-0.188	0.0078
	GSTA3	Yes	0.345	0.0123	0.338	0.0143	0.324	0.0202	0.348	0.0119	0.323	0.0184
	TLR3	No	0.223	0.0124	0.225	0.0116	0.238	0.00845	0.219	0.014	0.208	0.0197
	ATP6AP2	Yes	0.125	0.0129	0.12	0.0164	0.119	0.0194	0.127	0.0112	0.116	0.0196
	MEGF9	No	0.116	0.013	0.116	0.0139	0.116	0.0154	0.113	0.0157	0.116	0.0139
	TFPI	No	-0.161	0.0131	-0.172	0.00747	-0.175	0.00675	-0.158	0.0141	-0.182	0.00437
	NECTIN2	No	-0.28	0.0132	-0.293	0.00933	-0.249	0.0295	-0.28	0.0124	-0.323	0.00339
	TNFSF11	Yes	-0.178	0.0132	-0.181	0.0119	-0.192	0.0082	-0.177	0.0137	-0.175	0.0151
	GFOD2	Yes	0.241	0.0132	0.241	0.0136	0.246	0.0129	0.241	0.0137	0.249	0.0109
	CD27	No	-0.371	0.0136	-0.372	0.0136	-0.354	0.0185	-0.373	0.0131	-0.419	0.0047
	ITIH3	No	0.208	0.014	0.198	0.0188	0.196	0.0206	0.211	0.0127	0.18	0.0312
	LRPAP1	No	-0.24	0.0141	-0.263	0.00553	-0.265	0.00685	-0.233	0.0137	-0.283	0.00226
	APBB1IP	Yes	0.213	0.0144	0.204	0.0187	0.226	0.0099	0.222	0.00948	0.158	0.0322
	CRNN	No	-0.332	0.0145	-0.324	0.0171	-0.301	0.0282	-0.335	0.014	-0.35	0.00997
	AARSD1	No	-0.433	0.0147	-0.433	0.015	-0.381	0.0322	-0.416	0.0182	-0.594	2.79e-07
	CXADR	No	-0.3	0.0151	-0.303	0.0142	-0.281	0.0247	-0.295	0.0166	-0.336	0.00536
	CXCL1	No	0.324	0.0153	0.305	0.0214	0.298	0.0253	0.332	0.0116	0.277	0.0335
	TNFSF13B	No	0.242	0.0154	0.241	0.0164	0.248	0.0148	0.241	0.016	0.224	0.0247
	LXN	No	0.471	0.0157	0.498	0.01	0.55	0.0048	0.47	0.0164	0.306	0.0369
	CCL11	No	-0.222	0.0159	-0.237	0.0093	-0.22	0.0174	-0.22	0.0155	-0.259	0.00353
	CTSL	No	0.237	0.0164	0.233	0.0184	0.251	0.0123	0.235	0.0173	0.193	0.0427
	LEFTY2	No	-0.285	0.0164	-0.289	0.0151	-0.281	0.0195	-0.284	0.0167	-0.306	0.0096
	ADAM8	No	-0.161	0.0165	-0.172	0.00981	-0.161	0.0184	-0.157	0.0184	-0.18	0.00677
	LDLR	No	0.212	0.0167	0.209	0.0184	0.218	0.0151	0.217	0.0144	0.188	0.0303
	TGFBI	No	0.139	0.0171	0.136	0.0201	0.135	0.021	0.138	0.0184	0.127	0.0291
	EPHX2	Yes	0.158	0.0175	0.155	0.0195	0.149	0.0262	0.163	0.0139	0.144	0.0266
	CST3	No	-0.314	0.0176	-0.315	0.0172	-0.3	0.0231	-0.312	0.0185	-0.354	0.00666
	PGF	No	-0.261	0.0176	-0.258	0.0188	-0.233	0.0356	-0.26	0.0181	-0.282	0.00986
	IL6	No	0.567	0.0178	0.568	0.0177	0.574	0.0181	0.571	0.0174	0.532	0.0254
	CXCL3	No	0.433	0.0181	0.279	0.00177	0.197	0.0296	0.484	5.04e-06	0.347	0.046
	PTN	Yes	-0.305	0.0189	-0.316	0.0141	-0.345	0.0086	-0.283	0.0266	-0.34	0.00708
	TNF	No	0.195	0.0193	0.186	0.025	0.189	0.026	0.195	0.0191	0.173	0.0353
	MPI	No	-0.215	0.0196	-0.265	0.000431	-0.263	0.000846	-0.187	0.00673	-0.286	6.55e-05
	CRIM1	No	0.188	0.0197	0.194	0.0165	0.206	0.0106	0.186	0.0221	0.162	0.0387
	PAEP	Yes	-0.472	0.0199	-0.477	0.0189	-0.465	0.024	-0.458	0.0239	-0.48	0.0187
	TST	Yes	-0.321	0.02	-0.413	6.21e-06	-0.472	1.18e-06	-0.26	0.00206	-0.366	0.00602
	ENAH	No	-0.22	0.0201	-0.238	0.0109	-0.229	0.0171	-0.214	0.0205	-0.262	0.00291
	FGF21	No	-0.564	0.0201	-0.571	0.0187	-0.514	0.0366	-0.558	0.0207	-0.628	0.00829
	THPO	Yes	0.15	0.0206	0.147	0.0231	0.14	0.0328	0.152	0.0186	0.138	0.0315
	BTN3A2	No	0.225	0.0207	0.213	0.0277	0.216	0.0286	0.233	0.0149	0.193	0.0409
	CASP8	No	0.27	0.0211	0.237	0.0343	0.257	0.0229	0.298	0.00416	0.145	0.00614
	DKK1	No	0.298	0.0219	0.244	0.0359	0.217	0.0664	0.318	0.00925	0.241	0.0504
	APP	Yes	0.163	0.0223	0.127	0.0366	0.101	0.0812	0.173	0.00975	0.129	0.0547
	AFP	No	-0.292	0.0224	-0.29	0.0236	-0.262	0.043	-0.296	0.0204	-0.283	0.0274
	VWC2	No	-0.219	0.0229	-0.225	0.0199	-0.201	0.0398	-0.221	0.0215	-0.244	0.011
	CRTAM	No	-0.215	0.0234	-0.224	0.0182	-0.2	0.0381	-0.216	0.0225	-0.228	0.0164
	ICAM4	No	0.179	0.0241	0.181	0.0233	0.191	0.0177	0.18	0.0232	0.149	0.048
	CTSV	No	-0.232	0.0241	-0.231	0.0249	-0.243	0.0199	-0.232	0.0245	-0.23	0.0262
	CA4	No	0.129	0.0243	0.125	0.0284	0.147	0.011	0.127	0.0265	0.112	0.0446
	MAEA	Yes	0.212	0.0248	0.174	0.046	0.158	0.0754	0.231	0.00454	0.125	0.0293
	SRP14	No	0.262	0.0254	0.236	0.0382	0.287	0.0115	0.284	0.00946	0.169	0.0528
	BACH1	Yes	0.23	0.0266	0.154	0.0245	0.137	0.0565	0.272	3.82e-07	0.155	0.0637
	AHCY	No	0.2	0.0271	0.178	0.0451	0.188	0.0371	0.206	0.016	0.115	0.0807
	CD59	No	-0.264	0.0271	-0.264	0.0275	-0.237	0.0501	-0.262	0.0288	-0.302	0.00933
	CNDP1	No	0.164	0.0272	0.165	0.026	0.161	0.0299	0.163	0.0275	0.169	0.0224
	CES2	No	-0.2	0.0272	-0.194	0.0321	-0.174	0.0572	-0.203	0.0249	-0.214	0.0173
	NRCAM	No	-0.198	0.0275	-0.195	0.03	-0.176	0.0518	-0.2	0.0259	-0.203	0.0243
	SEMA7A	No	0.161	0.0276	0.162	0.0274	0.181	0.0147	0.159	0.0303	0.138	0.0528
	IGSF3	No	0.268	0.028	0.27	0.0269	0.285	0.0214	0.266	0.0298	0.248	0.0406
	PAMR1	No	-0.129	0.0282	-0.136	0.0201	-0.14	0.0165	-0.128	0.0282	-0.132	0.026
	ADAMTS8	No	-0.162	0.0289	-0.159	0.032	-0.152	0.0398	-0.165	0.0257	-0.168	0.0239
	CHIT1	No	-0.539	0.0298	-0.536	0.031	-0.479	0.0567	-0.549	0.0273	-0.581	0.0193
	RTN4R	No	-0.177	0.0298	-0.179	0.0286	-0.162	0.0497	-0.18	0.027	-0.198	0.0141
	IGFBP2	No	-0.341	0.0299	-0.349	0.0266	-0.314	0.0487	-0.336	0.0322	-0.393	0.0101
	RCOR1	Yes	0.0961	0.03	0.0906	0.0372	0.0896	0.0443	0.105	0.0146	0.0785	0.0589
	S100A11	No	0.181	0.0304	0.171	0.0405	0.194	0.0224	0.184	0.0271	0.127	0.0903
	MILR1	No	-0.182	0.0304	-0.185	0.0281	-0.18	0.035	-0.184	0.0289	-0.206	0.0128
	DCTN2	Yes	0.161	0.0308	0.153	0.0389	0.16	0.034	0.173	0.0168	0.104	0.0682
	CRADD	No	-0.322	0.0309	-0.36	0.0125	-0.332	0.0213	-0.29	0.0315	-0.487	8.07e-13
	VEGFC	No	0.187	0.0311	0.141	0.0493	0.108	0.111	0.2	0.0122	0.145	0.0752
	B4GAT1	No	0.102	0.0321	0.104	0.0298	0.105	0.0274	0.0998	0.0363	0.09	0.0577
	TNFRSF13B	No	0.203	0.0325	0.199	0.0366	0.201	0.0354	0.204	0.0313	0.172	0.0646
	CPB1	No	0.24	0.0332	0.238	0.0351	0.257	0.0251	0.236	0.0355	0.204	0.064
	DRG2	Yes	-0.12	0.0338	-0.148	0.00226	-0.134	0.00448	-0.102	0.0137	-0.173	9.86e-07
	SERPINA12	Yes	-0.441	0.0342	-0.433	0.0384	-0.446	0.0354	-0.457	0.0266	-0.482	0.0195
	CHI3L1	Yes	-0.451	0.0343	-0.473	0.0259	-0.459	0.0316	-0.444	0.0363	-0.514	0.0146
	IL17C	No	-0.35	0.0344	-0.355	0.0326	-0.344	0.041	-0.347	0.0356	-0.383	0.0202
	TNC	No	-0.287	0.0349	-0.301	0.0264	-0.293	0.0319	-0.281	0.0381	-0.325	0.0156
	NUB1	No	0.247	0.0351	0.185	0.0604	0.193	0.0533	0.285	0.000515	0.126	0.0359
	ENO2	No	0.228	0.0351	0.197	0.0559	0.212	0.0386	0.248	0.0116	0.107	0.0659
	CPXM1	No	-0.134	0.0357	-0.162	0.00449	-0.18	0.00133	-0.125	0.0398	-0.157	0.0107
	TRIAP1	No	0.302	0.0358	0.27	0.054	0.28	0.0517	0.324	0.0179	0.223	0.0861
	CXCL13	No	0.277	0.0376	0.266	0.0458	0.318	0.0164	0.287	0.031	0.237	0.0689
	OSMR	No	-0.0695	0.0379	-0.0702	0.0364	-0.067	0.0458	-0.0702	0.0363	-0.0773	0.0206
	STX8	Yes	-0.145	0.0381	-0.193	0.000135	-0.201	0.000208	-0.12	0.00546	-0.193	0.00106
	TNFRSF11B	No	-0.198	0.0381	-0.203	0.0332	-0.196	0.041	-0.197	0.0393	-0.235	0.0111
	ARHGAP1	No	0.125	0.0388	0.102	0.0708	0.102	0.0751	0.137	0.00915	0.0699	0.0642
	MIF	No	0.312	0.0405	0.28	0.06	0.262	0.0783	0.332	0.0205	0.112	0.073
	DKKL1	No	0.24	0.0407	0.244	0.0376	0.246	0.0384	0.231	0.049	0.238	0.043
	DPEP1	No	-0.17	0.0417	-0.169	0.044	-0.146	0.0845	-0.171	0.0416	-0.171	0.0421
	ESM1	No	0.236	0.0421	0.234	0.0447	0.249	0.0324	0.237	0.0416	0.201	0.0789
	XCL1	No	-0.197	0.0423	-0.199	0.0408	-0.177	0.071	-0.196	0.0437	-0.215	0.0257
	FGF19	No	-0.293	0.0427	-0.298	0.0393	-0.292	0.044	-0.293	0.0432	-0.329	0.022
	MFGE8	No	0.164	0.0428	0.156	0.0538	0.153	0.0595	0.168	0.037	0.149	0.0653
	APEX1	No	0.292	0.0433	0.27	0.059	0.297	0.0402	0.313	0.0259	0.191	0.0917
	F3	No	-0.192	0.0435	-0.191	0.0454	-0.168	0.0799	-0.193	0.0418	-0.217	0.0212
	IL12RB1	Yes	0.134	0.0437	0.128	0.053	0.135	0.0447	0.135	0.0419	0.122	0.0642
	PDGFA	No	0.235	0.0449	0.169	0.0747	0.127	0.145	0.258	0.0159	0.194	0.0818
	PDCD5	No	0.294	0.0454	0.287	0.0509	0.333	0.0242	0.308	0.0348	0.143	0.117
	EGLN1	No	-0.227	0.0457	-0.255	0.02	-0.23	0.0393	-0.207	0.0492	-0.318	0.000158
	ZBTB16	No	0.248	0.0462	0.146	0.0573	0.101	0.229	0.287	3.45e-05	0.179	0.106
	HCLS1	No	0.272	0.0466	0.197	0.0783	0.191	0.101	0.319	0.00106	0.145	0.0869
	RASSF2	Yes	-0.193	0.0471	-0.21	0.0285	-0.2	0.0407	-0.183	0.0538	-0.238	0.00772
	PAM	No	-0.121	0.0475	-0.126	0.0404	-0.121	0.052	-0.121	0.0473	-0.142	0.0178
	LILRB2	No	0.141	0.0481	0.134	0.0594	0.154	0.0334	0.143	0.0441	0.121	0.0824
	ICAM2	No	0.118	0.0496	0.114	0.0585	0.123	0.0455	0.118	0.0505	0.103	0.0838
	TXLNA	No	0.313	0.0496	0.189	0.0429	0.141	0.159	0.378	8.6e-09	0.194	0.139
	NOTCH1	No	0.0802	0.0506	0.0803	0.0507	0.0872	0.0363	0.0777	0.0578	0.071	0.0801
	QDPR	No	0.228	0.0507	0.208	0.072	0.235	0.0431	0.234	0.038	0.0973	0.146
	SIGLEC6	No	0.185	0.0519	0.193	0.0426	0.188	0.0514	0.177	0.0624	0.188	0.0506
	SPRY2	No	0.317	0.0536	0.151	0.0557	0.0745	0.376	0.363	1.73e-07	0.237	0.12
	GPA33	No	-0.358	0.0544	-0.352	0.0595	-0.351	0.0624	-0.358	0.0552	-0.36	0.0541
	CHRDL1	No	-0.217	0.0545	-0.221	0.0501	-0.208	0.0664	-0.215	0.0561	-0.261	0.0178
	PCDH1	No	0.082	0.056	0.0827	0.0545	0.0921	0.0344	0.0802	0.0612	0.0698	0.0988
	F9	No	0.122	0.0567	0.115	0.0712	0.109	0.0857	0.121	0.058	0.108	0.0912
	TREM2	No	-0.217	0.0577	-0.222	0.0519	-0.214	0.0619	-0.215	0.0599	-0.261	0.0192
	PSPN	No	-0.326	0.0579	-0.332	0.0538	-0.334	0.0557	-0.319	0.0627	-0.333	0.0543
	CD164	Yes	-0.0965	0.0579	-0.103	0.0408	-0.0998	0.0506	-0.0944	0.0619	-0.114	0.0225
	STIP1	Yes	0.215	0.0587	0.193	0.0839	0.178	0.11	0.228	0.0339	0.0679	0.182
	CHAC2	Yes	-0.184	0.0594	-0.193	0.0481	-0.157	0.105	-0.172	0.0703	-0.272	6.22e-05
	FCAR	No	-0.164	0.0603	-0.173	0.0456	-0.141	0.108	-0.158	0.0674	-0.191	0.0246
	PARK7	No	0.249	0.0603	0.236	0.0739	0.229	0.0841	0.262	0.0438	0.08	0.197
	DNER	No	-0.0995	0.0604	-0.0993	0.0617	-0.1	0.0599	-0.103	0.0516	-0.0996	0.0625
	CCS	No	0.269	0.0611	0.276	0.0554	0.318	0.0278	0.278	0.054	0.131	0.154
	CNPY4	No	-0.175	0.062	-0.226	0.00287	-0.22	0.00568	-0.144	0.0364	-0.236	0.00261
	ADAMTS13	No	0.0982	0.0622	0.0988	0.0614	0.0901	0.0921	0.0958	0.0691	0.107	0.0417
	CES3	Yes	0.125	0.0632	0.126	0.0622	0.144	0.036	0.124	0.0671	0.124	0.0666
	EPHB4	No	-0.162	0.0647	-0.16	0.0684	-0.131	0.138	-0.162	0.0651	-0.191	0.0259
	CAPG	No	0.232	0.0658	0.236	0.0617	0.266	0.0374	0.233	0.0662	0.181	0.134
	CD38	No	0.173	0.0661	0.167	0.0767	0.185	0.0533	0.178	0.0583	0.148	0.107
	CPVL	No	0.171	0.0673	0.172	0.0666	0.179	0.0588	0.168	0.0738	0.167	0.077
	IL1RL2	No	-0.15	0.0683	-0.153	0.0626	-0.14	0.0942	-0.152	0.0646	-0.169	0.0363
	DNPH1	No	0.278	0.0685	0.293	0.0544	0.296	0.0529	0.28	0.0677	0.11	0.263
	SLITRK6	No	-0.125	0.0706	-0.126	0.0687	-0.12	0.0855	-0.124	0.074	-0.131	0.0579
	STC1	No	0.27	0.0708	0.271	0.0706	0.289	0.0568	0.272	0.0704	0.226	0.123
	SPINK1	No	-0.304	0.0709	-0.304	0.0714	-0.287	0.0881	-0.298	0.0768	-0.349	0.0358
	KYAT1	No	0.235	0.0711	0.217	0.0942	0.249	0.0533	0.239	0.0587	0.107	0.239
	EGFL7	No	-0.135	0.0712	-0.152	0.0377	-0.152	0.0432	-0.128	0.0809	-0.149	0.0431
	ENTPD2	Yes	-0.107	0.0723	-0.109	0.0677	-0.118	0.0508	-0.106	0.0741	-0.108	0.0701
	CPA2	No	-0.217	0.0738	-0.224	0.0655	-0.212	0.0858	-0.222	0.0686	-0.234	0.0539
	WISP2	No	-0.218	0.0748	-0.221	0.0723	-0.206	0.0923	-0.217	0.0764	-0.257	0.033
	CDKN1A	No	0.3	0.0762	0.179	0.0957	0.119	0.303	0.368	9.28e-05	0.221	0.156
	PON2	Yes	0.0815	0.0765	0.0743	0.096	0.0758	0.0958	0.09	0.0401	0.0699	0.119
	DKK3	No	0.169	0.0766	0.175	0.0671	0.205	0.0327	0.165	0.0835	0.147	0.118
	LYN	No	0.28	0.0772	0.15	0.0397	0.0782	0.297	0.352	4.14e-10	0.196	0.168
	IGFBP3	No	-0.211	0.0788	-0.207	0.0859	-0.206	0.087	-0.209	0.0808	-0.187	0.118
	STC2	No	-0.155	0.0798	-0.154	0.083	-0.144	0.104	-0.154	0.0835	-0.175	0.0482
	RSPO3	No	-0.222	0.0826	-0.226	0.0779	-0.195	0.133	-0.218	0.0884	-0.264	0.0353
	PFKFB2	No	-0.26	0.0831	-0.345	0.0038	-0.346	0.00425	-0.202	0.0443	-0.394	8.58e-05
	NME3	No	-0.0815	0.0834	-0.0805	0.0877	-0.0778	0.0992	-0.0827	0.0799	-0.0875	0.0637
	CXCL8	No	0.278	0.0844	0.282	0.0803	0.265	0.105	0.277	0.0859	0.227	0.145
	CD97	No	0.133	0.0857	0.137	0.0765	0.156	0.0455	0.13	0.0947	0.117	0.127
	PRKRA	Yes	-0.181	0.0869	-0.257	0.000839	-0.274	0.000566	-0.144	0.0191	-0.255	0.00255
	ANKRD54	Yes	0.184	0.0874	0.179	0.0977	0.206	0.056	0.189	0.0759	0.0921	0.198
	MNDA	No	0.233	0.0876	0.231	0.0914	0.288	0.0362	0.238	0.0816	0.138	0.241
	CALCOCO1	No	-0.357	0.088	-0.52	2.19e-05	-0.568	1.03e-05	-0.26	0.000201	-0.517	0.00161
	PLAUR	No	-0.173	0.0885	-0.181	0.075	-0.171	0.0934	-0.172	0.0908	-0.223	0.0212
	CD200R1	No	0.113	0.0891	0.113	0.0894	0.111	0.099	0.112	0.0921	0.114	0.0884
	RP2	No	0.0861	0.0893	0.062	0.155	0.0625	0.16	0.101	0.0136	0.048	0.222
	DNAJB1	No	0.304	0.0896	0.266	0.128	0.29	0.0962	0.339	0.0417	0.109	0.127
	PODXL2	No	0.109	0.0896	0.109	0.0891	0.114	0.0758	0.107	0.0953	0.0943	0.14
	PLAU	No	0.111	0.0912	0.107	0.102	0.112	0.0905	0.111	0.0908	0.0872	0.173
	PRDX6	No	0.191	0.0916	0.204	0.0708	0.228	0.045	0.196	0.0846	0.0993	0.24
	CLEC5A	No	-0.177	0.0917	-0.184	0.0797	-0.156	0.144	-0.177	0.0913	-0.226	0.0245
	FCRL6	No	0.169	0.0918	0.165	0.0989	0.215	0.0326	0.17	0.0896	0.164	0.103
	CALCA	No	-0.385	0.0949	-0.391	0.0903	-0.361	0.124	-0.369	0.109	-0.448	0.0473
	PON3	No	-0.163	0.0957	-0.151	0.121	-0.152	0.122	-0.171	0.0784	-0.142	0.143
	DDAH1	No	0.189	0.0985	0.188	0.102	0.211	0.07	0.195	0.088	0.136	0.198
	MCFD2	No	0.175	0.1	0.149	0.155	0.155	0.149	0.18	0.0818	0.124	0.218
	CANT1	No	0.0839	0.102	0.0757	0.138	0.09	0.083	0.0832	0.102	0.0621	0.211
	SDC1	No	0.253	0.102	0.232	0.132	0.257	0.101	0.256	0.0974	0.205	0.177
	PILRB	No	-0.204	0.103	-0.205	0.102	-0.151	0.232	-0.202	0.107	-0.25	0.0399
	MMP8	No	0.264	0.103	0.256	0.114	0.279	0.0886	0.268	0.0992	0.187	0.219
	KLK10	No	-0.127	0.104	-0.126	0.109	-0.12	0.126	-0.127	0.107	-0.15	0.0524
	WFIKKN2	No	-0.128	0.105	-0.127	0.108	-0.122	0.122	-0.129	0.102	-0.139	0.0785
	AMBP	No	-0.124	0.107	-0.122	0.114	-0.116	0.138	-0.126	0.105	-0.141	0.0647
	MARCO	No	0.111	0.108	0.105	0.13	0.116	0.1	0.112	0.106	0.1	0.149
	VCAN	No	-0.15	0.11	-0.156	0.0975	-0.137	0.151	-0.149	0.113	-0.175	0.0606
	ADGRE2	No	0.129	0.112	0.134	0.0976	0.147	0.068	0.123	0.129	0.109	0.177
	HGF	No	-0.191	0.112	-0.207	0.0818	-0.212	0.0805	-0.181	0.13	-0.237	0.038
	STX6	Yes	-0.145	0.112	-0.206	0.00363	-0.223	0.00262	-0.118	0.0502	-0.215	0.00184
	DFFA	No	0.201	0.115	0.159	0.185	0.178	0.14	0.233	0.0369	0.0663	0.288
	CDC37	Yes	0.151	0.115	0.105	0.202	0.0817	0.327	0.174	0.016	0.0264	0.5
	GUSB	No	0.154	0.117	0.14	0.15	0.147	0.14	0.158	0.103	0.137	0.157
	GAS6	No	0.104	0.118	0.105	0.117	0.111	0.101	0.103	0.126	0.095	0.155
	IRAK1	Yes	0.172	0.118	0.09	0.285	0.0777	0.374	0.2	0.00292	0.0642	0.351
	LRRC25	No	-0.113	0.118	-0.119	0.101	-0.0918	0.211	-0.113	0.118	-0.129	0.0709
	CCL18	No	-0.194	0.119	-0.223	0.0661	-0.23	0.0602	-0.187	0.127	-0.211	0.0912
	SOST	No	0.136	0.119	0.129	0.14	0.145	0.102	0.136	0.117	0.105	0.216
	PAG1	No	0.172	0.12	0.142	0.155	0.136	0.191	0.216	0.0252	0.114	0.23
	HGS	Yes	0.17	0.123	0.132	0.205	0.14	0.178	0.193	0.0466	0.0555	0.256
	KLRD1	No	-0.147	0.124	-0.155	0.106	-0.133	0.171	-0.149	0.12	-0.158	0.101
	MYOC	No	-0.189	0.124	-0.188	0.127	-0.175	0.155	-0.188	0.128	-0.214	0.0819
	CXCL17	No	-0.167	0.126	-0.18	0.0977	-0.158	0.151	-0.167	0.126	-0.178	0.104
	CA9	No	-0.232	0.126	-0.236	0.12	-0.221	0.152	-0.234	0.12	-0.265	0.079
	FCGR3B	No	-0.12	0.128	-0.126	0.109	-0.122	0.123	-0.116	0.142	-0.129	0.103
	NSFL1C	No	0.261	0.132	0.254	0.144	0.299	0.0856	0.277	0.107	0.0758	0.416
	PTPN1	No	0.252	0.132	0.115	0.186	0.053	0.574	0.322	7.45e-07	0.152	0.309
	CA1	No	0.259	0.133	0.302	0.0699	0.314	0.0618	0.248	0.145	0.12	0.4
	CCL25	No	-0.194	0.135	-0.197	0.13	-0.189	0.151	-0.193	0.138	-0.228	0.0743
	TRIM5	Yes	0.198	0.136	0.089	0.216	0.0503	0.523	0.255	3.66e-06	0.119	0.312
	EGF	No	0.263	0.138	0.103	0.0956	5.69e-17	8.55e-05	0.314	0.000488	0.165	0.32
	CBLIF	No	-0.203	0.139	-0.209	0.128	-0.188	0.179	-0.202	0.142	-0.228	0.0964
	CD40	No	-0.206	0.14	-0.29	0.00872	-0.322	0.0059	-0.178	0.0844	-0.3	0.0168
	DARS	No	0.236	0.14	0.147	0.261	0.135	0.303	0.292	0.00808	0.0548	0.438
	CRKL	No	0.252	0.141	0.132	0.262	0.0717	0.552	0.3	0.000575	0.0474	0.628
	LILRB5	No	-0.172	0.143	-0.185	0.113	-0.159	0.18	-0.167	0.152	-0.192	0.102
	GLO1	No	0.217	0.144	0.206	0.163	0.23	0.121	0.25	0.0828	0.0941	0.246
	FOLR3	No	0.402	0.145	0.402	0.147	0.42	0.129	0.401	0.148	0.35	0.202
	ALPP	No	-0.278	0.146	-0.28	0.144	-0.291	0.133	-0.279	0.145	-0.298	0.118
	MED18	Yes	0.11	0.148	0.0502	0.314	0.0239	0.649	0.132	0.00419	0.0669	0.313
	CCL22	No	-0.126	0.153	-0.141	0.102	-0.148	0.0877	-0.123	0.161	-0.132	0.136
	METAP2	No	0.216	0.153	0.172	0.232	0.203	0.161	0.249	0.0671	0.0473	0.456
	GLOD4	No	0.16	0.156	0.153	0.176	0.15	0.186	0.169	0.127	0.0169	0.767
	SCG3	No	0.115	0.156	0.117	0.149	0.127	0.118	0.112	0.166	0.0961	0.233
	LAT	No	0.266	0.158	0.0985	0.148	0.00296	0.964	0.348	4.52e-05	0.166	0.33
	DBI	Yes	-0.226	0.158	-0.248	0.118	-0.244	0.127	-0.211	0.174	-0.349	0.0113
	FADD	No	0.149	0.159	0.0706	0.402	0.0761	0.372	0.167	0.0199	0.0215	0.669
	IRAK4	No	0.229	0.159	0.111	0.307	0.0888	0.421	0.296	7.41e-05	0.0722	0.481
	EBAG9	No	0.238	0.16	0.106	0.282	0.06	0.564	0.31	3.88e-07	0.0985	0.45
	AK1	No	0.241	0.161	0.269	0.116	0.317	0.065	0.245	0.157	0.0618	0.588
	NRP2	Yes	0.077	0.161	0.0721	0.189	0.0741	0.179	0.0767	0.162	0.0604	0.266
	CASP3	No	0.208	0.162	0.0996	0.299	0.0752	0.446	0.272	0.0001	0.0683	0.465
	NPTXR	No	-0.139	0.162	-0.138	0.165	-0.121	0.23	-0.144	0.146	-0.151	0.129
	PRKAR1A	No	0.203	0.166	0.0732	0.47	0.052	0.632	0.228	0.00401	0.0879	0.467
	GFRA1	No	-0.158	0.166	-0.169	0.136	-0.156	0.177	-0.153	0.174	-0.195	0.0784
	USO1	Yes	0.182	0.166	0.0944	0.302	0.0658	0.476	0.238	0.00115	0.0717	0.442
	PDGFRA	No	-0.113	0.167	-0.115	0.162	-0.0968	0.245	-0.113	0.17	-0.139	0.0865
	PRELP	No	-0.167	0.168	-0.167	0.168	-0.155	0.201	-0.166	0.17	-0.209	0.0782
	GALNT7	No	0.0914	0.168	0.0878	0.186	0.107	0.109	0.0882	0.184	0.0845	0.202
	GMPR	No	0.185	0.169	0.156	0.236	0.165	0.209	0.209	0.0975	0.0426	0.517
	TGFB1	No	-0.104	0.17	-0.142	0.0274	-0.152	0.0254	-0.0884	0.184	-0.139	0.0479
	IQGAP2	No	0.168	0.17	0.0849	0.308	0.0353	0.69	0.217	0.00433	0.0948	0.371
	SUSD1	No	0.0503	0.173	0.0379	0.224	0.0229	0.473	0.0671	0.0259	0.0361	0.297
	CDKN2D	Yes	-0.139	0.173	-0.196	0.0181	-0.213	0.0113	-0.105	0.161	-0.211	0.011
	PMVK	Yes	-0.312	0.174	-0.488	4.85e-05	-0.579	6.78e-06	-0.194	0.0199	-0.432	0.0356
	MSRA	No	-0.154	0.176	-0.228	0.00612	-0.265	0.00196	-0.12	0.0789	-0.27	0.000614
	LAT2	No	0.193	0.177	0.0844	0.302	0.0306	0.723	0.253	0.000365	0.106	0.388
	GDF15	No	-0.227	0.18	-0.235	0.165	-0.19	0.268	-0.219	0.193	-0.285	0.0815
	TNR	No	-0.116	0.18	-0.116	0.182	-0.102	0.248	-0.115	0.187	-0.118	0.176
	ANGPT1	No	0.218	0.181	0.117	0.351	0.04	0.718	0.246	0.0847	0.148	0.342
	RNASE3	No	-0.242	0.188	-0.258	0.161	-0.231	0.215	-0.239	0.192	-0.353	0.0352
	TNFSF13	No	0.109	0.19	0.104	0.214	0.11	0.191	0.111	0.183	0.0788	0.331
	GP2	No	-0.245	0.191	-0.249	0.185	-0.195	0.304	-0.233	0.214	-0.281	0.131
	WWP2	No	-0.136	0.193	-0.205	0.00768	-0.209	0.00756	-0.097	0.118	-0.237	0.000368
	AMN	Yes	0.0901	0.194	0.0877	0.207	0.0857	0.225	0.0905	0.194	0.0823	0.236
	NCF2	No	-0.152	0.194	-0.159	0.175	-0.114	0.333	-0.145	0.212	-0.22	0.0325
	LEPR	No	-0.0615	0.195	-0.0633	0.184	-0.0648	0.18	-0.063	0.185	-0.0691	0.147
	PODXL	No	-0.0686	0.195	-0.0684	0.198	-0.0555	0.302	-0.0703	0.186	-0.0726	0.171
	EIF4G1	No	0.239	0.206	0.123	0.397	0.12	0.422	0.31	0.00692	0.0458	0.653
	NDUFS6	Yes	0.2	0.206	0.106	0.416	0.0783	0.572	0.243	0.0432	0.112	0.429
	LHB	Yes	0.146	0.208	0.136	0.242	0.13	0.272	0.145	0.212	0.142	0.222
	LY96	No	-0.0901	0.209	-0.101	0.157	-0.0886	0.222	-0.0889	0.212	-0.114	0.104
	SMOC1	No	0.139	0.211	0.13	0.242	0.137	0.225	0.143	0.196	0.109	0.317
	RAB37	Yes	0.128	0.215	0.0366	0.581	-0.0118	0.862	0.152	0.0145	0.0896	0.364
	SCP2	Yes	0.103	0.217	0.0921	0.265	0.087	0.299	0.107	0.195	0.0895	0.281
	HLA-DRA	Yes	0.0774	0.22	0.0738	0.243	0.0887	0.166	0.0792	0.209	0.0654	0.3
	PSRC1	Yes	-0.0666	0.22	-0.103	0.0135	-0.128	0.00328	-0.0543	0.191	-0.0863	0.094
	SIRPA	No	-0.119	0.223	-0.123	0.209	-0.113	0.255	-0.117	0.227	-0.148	0.125
	PLXNA4	No	-0.144	0.223	-0.241	0.000266	-0.278	0.000116	-0.0968	0.1	-0.196	0.0785
	CD79B	No	-0.163	0.224	-0.171	0.204	-0.133	0.329	-0.161	0.23	-0.208	0.112
	VCAM1	No	0.099	0.227	0.0983	0.231	0.11	0.177	0.0981	0.232	0.0746	0.355
	BAG6	No	-0.122	0.23	-0.147	0.116	-0.194	0.0313	-0.0747	0.372	-0.205	0.000427
	DKK4	No	-0.143	0.23	-0.149	0.215	-0.126	0.298	-0.14	0.242	-0.172	0.146
	BAG3	No	-0.118	0.233	-0.119	0.23	-0.101	0.314	-0.115	0.246	-0.148	0.127
	F11R	No	-0.161	0.234	-0.248	0.014	-0.284	0.0081	-0.129	0.161	-0.26	0.0277
	CA2	No	0.246	0.235	0.284	0.163	0.299	0.144	0.242	0.242	0.0438	0.776
	SIRT2	No	0.182	0.235	0.127	0.37	0.136	0.343	0.225	0.0848	-1.97e-16	0.314
	CD69	No	0.231	0.236	0.0172	0.841	-0.0523	0.586	0.268	2.45e-05	0.118	0.51
	IDUA	No	0.105	0.236	0.0965	0.275	0.0902	0.316	0.102	0.245	0.0882	0.318
	AIFM1	Yes	0.169	0.237	0.081	0.45	0.0273	0.801	0.219	0.035	0.0918	0.473
	RNASET2	No	0.079	0.242	0.0775	0.253	0.101	0.141	0.0777	0.248	0.0586	0.375
	LGALS3	No	-0.0886	0.245	-0.0858	0.261	-0.0352	0.636	-0.0872	0.253	-0.138	0.0356
	HMOX2	Yes	0.127	0.246	0.072	0.427	0.0419	0.657	0.166	0.0491	0.0675	0.486
	RILP	No	0.186	0.246	0.163	0.305	0.19	0.232	0.21	0.171	0.0149	0.84
	CD84	No	-0.0867	0.249	-0.117	0.0861	-0.119	0.0974	-0.074	0.291	-0.115	0.112
	MDK	No	0.148	0.25	0.132	0.302	0.137	0.288	0.154	0.226	0.0882	0.473
	DIABLO	Yes	0.147	0.252	0.0238	0.765	-0.0139	0.867	0.17	0.00791	0.0682	0.556
	HLA-E	No	0.0786	0.252	0.0764	0.267	0.0942	0.176	0.0812	0.236	0.0681	0.32
	ENPP7	No	-0.201	0.253	-0.201	0.254	-0.194	0.271	-0.195	0.268	-0.207	0.242
	PREB	Yes	0.067	0.253	0.0333	0.514	0.0236	0.657	0.0777	0.104	0.035	0.509
	BLVRB	No	0.171	0.253	0.201	0.174	0.212	0.153	0.169	0.261	0.0192	0.86
	PVALB	No	-0.205	0.253	-0.296	0.0515	-0.306	0.055	-0.16	0.252	-0.303	0.0627
	GLRX	No	0.154	0.254	0.165	0.219	0.192	0.157	0.158	0.242	0.0203	0.833
	PPP1R2	No	0.106	0.256	0.0424	0.584	0.0485	0.55	0.12	0.0769	0.019	0.784
	ACE2	No	-0.136	0.258	-0.144	0.227	-0.149	0.219	-0.12	0.316	-0.164	0.165
	FCGR2B	Yes	-0.133	0.26	-0.139	0.243	-0.11	0.361	-0.13	0.275	-0.141	0.235
	AHSP	No	-0.229	0.261	-0.188	0.346	-0.169	0.399	-0.233	0.252	-0.404	0.0149
	SELE	No	-0.109	0.263	-0.117	0.229	-0.114	0.249	-0.106	0.278	-0.122	0.212
	EIF4B	No	0.182	0.264	0.12	0.424	0.122	0.415	0.225	0.101	-0.0101	0.864
	CTSZ	No	0.0722	0.265	0.0733	0.259	0.0801	0.216	0.0684	0.289	0.0559	0.384
	OSM	No	-0.169	0.265	-0.17	0.265	-0.157	0.307	-0.171	0.262	-0.219	0.138
	IL11	Yes	-0.116	0.268	-0.132	0.205	-0.139	0.189	-0.111	0.289	-0.131	0.214
	INPP1	No	-0.097	0.271	-0.116	0.175	-0.102	0.247	-0.0842	0.315	-0.142	0.0769
	KIFBP	Yes	0.157	0.271	0.0441	0.551	0.00125	0.987	0.223	9.97e-06	0.0702	0.566
	STAMBP	No	0.147	0.272	0.106	0.404	0.126	0.321	0.178	0.132	-0.0129	0.769
	TBCB	No	0.199	0.273	0.0647	0.575	0.0197	0.869	0.273	0.00108	0.0209	0.855
	ARHGEF12	Yes	-0.182	0.274	-0.319	0.000511	-0.364	0.000193	-0.109	0.0218	-0.298	0.0324
	CD4	No	-0.0722	0.274	-0.0804	0.221	-0.069	0.304	-0.0676	0.302	-0.0952	0.137
	PRDX3	Yes	0.143	0.276	0.0293	0.736	-0.014	0.879	0.174	0.0198	0.0613	0.592
	SSC5D	No	0.0745	0.286	0.0677	0.331	0.064	0.359	0.077	0.27	0.068	0.33
	CLEC1A	No	-0.0888	0.287	-0.089	0.287	-0.0786	0.353	-0.088	0.293	-0.112	0.17
	SERPINB6	No	-0.0869	0.287	-0.117	0.119	-0.118	0.133	-0.0716	0.318	-0.143	0.04
	RETN	No	-0.14	0.29	-0.141	0.288	-0.116	0.39	-0.137	0.3	-0.183	0.159
	AKR1B1	Yes	0.13	0.292	0.0929	0.432	0.0887	0.458	0.138	0.222	0.0386	0.684
	NT5C3A	Yes	-0.172	0.293	-0.256	0.0647	-0.247	0.0733	-0.118	0.302	-0.331	0.000611
	DAB2	No	0.113	0.294	0.0282	0.643	-0.0197	0.767	0.16	0.00244	0.0499	0.6
	HNMT	No	-0.148	0.298	-0.157	0.272	-0.145	0.318	-0.143	0.314	-0.21	0.121
	SPON2	No	-0.123	0.299	-0.133	0.261	-0.0937	0.435	-0.122	0.3	-0.17	0.139
	LGALS1	No	-0.1	0.3	-0.121	0.204	-0.102	0.298	-0.0966	0.306	-0.156	0.08
	PPIB	Yes	0.109	0.301	0.0269	0.659	-0.0143	0.823	0.149	0.0164	0.0457	0.615
	LRP1	No	-0.0755	0.302	-0.0821	0.26	-0.0752	0.312	-0.0752	0.303	-0.0901	0.213
	REN	No	-0.147	0.312	-0.161	0.268	-0.138	0.349	-0.144	0.317	-0.192	0.177
	OLR1	No	-0.0977	0.313	-0.0989	0.309	-0.0749	0.445	-0.0946	0.33	-0.152	0.0878
	IL2RA	No	-0.0898	0.318	-0.0956	0.288	-0.0717	0.432	-0.0921	0.301	-0.11	0.216
	LY9	No	0.0708	0.318	0.0647	0.361	0.074	0.305	0.0702	0.322	0.054	0.442
	BAX	Yes	0.191	0.319	0.113	0.508	0.149	0.396	0.251	0.109	0.0341	0.801
	TNFRSF6B	No	-0.146	0.324	-0.146	0.324	-0.115	0.442	-0.146	0.325	-0.183	0.211
	YTHDF3	Yes	0.105	0.326	0.0283	0.737	0.0132	0.878	0.13	0.0911	0.0456	0.643
	CA13	No	-0.147	0.327	-0.306	7.92e-05	-0.351	6.24e-05	-0.115	0.0581	-0.233	0.0926
	NFASC	Yes	-0.0629	0.328	-0.0657	0.307	-0.0603	0.355	-0.0632	0.325	-0.0817	0.196
	PTPN6	No	0.165	0.328	0.0213	0.789	-0.0534	0.519	0.217	0.000295	0.0418	0.773
	SKAP1	Yes	-0.0612	0.328	-0.0789	0.189	-0.0835	0.172	-0.0522	0.381	-0.0872	0.136
	CC2D1A	No	0.129	0.33	0.07	0.551	0.0778	0.512	0.168	0.107	-0.0223	0.692
	IL1RL1	No	-0.147	0.331	-0.143	0.346	-0.109	0.478	-0.143	0.346	-0.187	0.208
	CAMKK1	Yes	-0.0611	0.332	-0.0927	0.0944	-0.0977	0.092	-0.0467	0.378	-0.0955	0.0838
	LRMP	Yes	0.0992	0.338	0.0479	0.449	0.0118	0.862	0.17	0.00232	0.0544	0.555
	CD40LG	No	0.161	0.34	8.45e-17	0.129	-0.0732	0.219	0.234	0.00366	0.0788	0.614
	MAP2K6	Yes	0.105	0.342	0.0388	0.658	0.0278	0.754	0.144	0.0455	0.00849	0.91
	CCL23	No	-0.1	0.343	-0.113	0.285	-0.113	0.287	-0.0964	0.361	-0.128	0.221
	SNAP29	No	0.168	0.343	0.0267	0.775	-0.0463	0.639	0.229	6.31e-06	0.00626	0.964
	NOS1	Yes	-0.183	0.345	-0.181	0.352	-0.15	0.446	-0.178	0.361	-0.251	0.181
	VSIG4	No	0.154	0.346	0.148	0.365	0.166	0.31	0.155	0.342	0.087	0.585
	SRPK2	Yes	0.0644	0.352	0.0217	0.687	0.0101	0.857	0.0872	0.0733	0.017	0.766
	SIGLEC9	No	0.0677	0.352	0.0607	0.403	0.0658	0.374	0.0682	0.348	0.0523	0.47
	DPP6	No	-0.0618	0.353	-0.0606	0.363	-0.0531	0.432	-0.0674	0.306	-0.0653	0.327
	TIA1	Yes	0.0525	0.354	0.0283	0.495	0.00911	0.831	0.0867	0.0275	0.0254	0.603
	ICAM1	No	-0.0604	0.357	-0.0667	0.308	-0.0649	0.324	-0.0617	0.346	-0.0739	0.259
	RWDD1	No	0.116	0.357	0.0749	0.526	0.0952	0.421	0.144	0.189	-0.0334	0.475
	PLA2G7	No	-0.0648	0.358	-0.0718	0.307	-0.0744	0.291	-0.063	0.371	-0.0773	0.274
	SPOCK1	No	0.0545	0.358	0.0556	0.35	0.061	0.311	0.053	0.373	0.0419	0.477
	OMG	Yes	-0.0945	0.36	-0.0943	0.362	-0.0767	0.464	-0.0973	0.344	-0.0922	0.373
	HAGH	No	0.203	0.367	0.251	0.256	0.308	0.167	0.189	0.4	0.0359	0.842
	DLL1	No	-0.0789	0.368	-0.0771	0.38	-0.0636	0.467	-0.0803	0.36	-0.107	0.217
	MANSC1	No	-0.0637	0.368	-0.0652	0.358	-0.056	0.43	-0.0648	0.36	-0.0854	0.223
	TGM2	No	0.138	0.371	0.182	0.229	0.238	0.116	0.135	0.383	-0.000595	0.996
	ACAN	No	-0.0645	0.374	-0.0705	0.331	-0.0627	0.395	-0.0676	0.349	-0.0874	0.222
	SPINT1	No	-0.0699	0.378	-0.072	0.364	-0.0667	0.402	-0.0701	0.378	-0.0877	0.268
	GALNT10	No	0.0568	0.379	0.0508	0.43	0.0665	0.308	0.0552	0.389	0.0366	0.558
	CFC1	Yes	-0.0724	0.381	-0.0732	0.377	-0.0533	0.525	-0.0701	0.398	-0.0897	0.271
	LACTB2	No	0.0701	0.383	0.0371	0.625	0.0597	0.436	0.0795	0.26	-0.0262	0.503
	GPC5	No	-0.0618	0.383	-0.0852	0.202	-0.102	0.126	-0.0527	0.437	-0.0795	0.256
	CEACAM5	Yes	-0.0936	0.385	-0.105	0.328	-0.0865	0.429	-0.0906	0.398	-0.129	0.22
	CSTB	No	-0.116	0.386	-0.12	0.373	-0.0837	0.538	-0.106	0.426	-0.21	0.0598
	GALNT3	Yes	0.0667	0.387	0.0662	0.392	0.0706	0.368	0.0692	0.37	0.0496	0.514
	CA5A	No	0.169	0.392	0.159	0.419	0.189	0.345	0.187	0.343	0.131	0.503
	CNTN3	No	0.0516	0.394	0.0501	0.409	0.0503	0.408	0.0519	0.393	0.048	0.431
	TBCC	No	-0.104	0.394	-0.18	0.0548	-0.176	0.0652	-0.0575	0.433	-0.236	0.0002
	HBQ1	No	0.0991	0.394	0.124	0.274	0.169	0.139	0.0958	0.411	0.00711	0.935
	PILRA	No	-0.102	0.398	-0.0989	0.411	-0.0792	0.508	-0.1	0.405	-0.142	0.226
	CRELD2	No	-0.0888	0.399	-0.118	0.243	-0.119	0.25	-0.0841	0.401	-0.138	0.173
	FGFR1OP	Yes	0.0707	0.402	0.0422	0.553	0.0456	0.527	0.119	0.0619	0.0215	0.755
	ANXA4	Yes	-0.0362	0.407	-0.0544	0.187	-0.0459	0.26	-0.0313	0.414	-0.0768	0.0151
	CORO1A	Yes	-0.0909	0.41	-0.168	0.0276	-0.184	0.0253	-0.0505	0.478	-0.158	0.1
	METAP1D	No	-0.142	0.412	-0.279	0.00699	-0.338	0.00201	-0.071	0.369	-0.243	0.115
	PSMD9	No	0.123	0.414	0.141	0.349	0.197	0.191	0.126	0.406	-0.0106	0.916
	WFIKKN1	No	0.0554	0.416	0.0519	0.446	0.0439	0.525	0.0544	0.426	0.0595	0.384
	ENPP5	No	-0.0486	0.417	-0.0504	0.401	-0.0492	0.413	-0.05	0.405	-0.0475	0.431
	SPP1	No	0.111	0.418	0.105	0.445	0.132	0.341	0.115	0.402	0.0672	0.612
	AGR3	Yes	0.0855	0.419	0.0882	0.405	0.0848	0.431	0.086	0.415	0.0754	0.476
	MYO9B	Yes	-0.0633	0.423	-0.118	0.0637	-0.126	0.059	-0.0471	0.446	-0.105	0.146
	TPMT	No	0.0898	0.428	0.0701	0.532	0.0935	0.401	0.106	0.328	-0.0111	0.87
	CXCL9	No	-0.121	0.43	-0.126	0.414	-0.118	0.443	-0.117	0.447	-0.162	0.283
	ASAH2	No	-0.0989	0.43	-0.0879	0.482	-0.0965	0.448	-0.111	0.374	-0.0986	0.434
	APLP1	No	-0.0621	0.431	-0.0453	0.562	-0.0292	0.711	-0.0671	0.394	-0.0515	0.514
	SULT1A1	No	-0.168	0.432	-0.336	0.0029	-0.424	0.000354	-0.0834	0.343	-0.292	0.128
	SIRPB1	No	-0.0881	0.433	-0.0891	0.428	-0.0767	0.495	-0.0863	0.44	-0.131	0.235
	SLAMF8	No	-0.0634	0.433	-0.0688	0.395	-0.0434	0.597	-0.063	0.437	-0.0914	0.243
	MMP1	No	-0.153	0.434	-0.244	0.154	-0.29	0.0933	-0.116	0.519	-0.246	0.177
	NCAM1	No	-0.0388	0.435	-0.0372	0.456	-0.0343	0.491	-0.0423	0.395	-0.0468	0.347
	CD2AP	No	-0.125	0.437	-0.238	0.0725	-0.235	0.0771	-0.0947	0.377	-0.318	0.000114
	CXCL14	Yes	0.0671	0.437	0.0654	0.45	0.0643	0.465	0.0706	0.415	0.0664	0.446
	PPY	No	0.115	0.441	0.107	0.473	0.106	0.479	0.121	0.416	0.079	0.594
	SPARC	No	0.108	0.442	0.0341	0.771	-0.0177	0.874	0.129	0.321	0.043	0.748
	SUGT1	Yes	0.0829	0.442	0.0306	0.749	0.0359	0.709	0.111	0.192	-0.0323	0.451
	GYS1	No	-0.0955	0.445	-0.153	0.0687	-0.186	0.026	-0.0141	0.85	-0.165	0.111
	HAVCR2	No	-0.0839	0.451	-0.0892	0.423	-0.0763	0.494	-0.0811	0.466	-0.123	0.259
	TBC1D23	Yes	-0.0558	0.451	-0.111	0.0102	-0.133	0.00312	-0.0262	0.498	-0.102	0.109
	FXN	No	0.0934	0.453	0.00944	0.915	-0.0148	0.873	0.144	0.0335	-0.0226	0.775
	PDCD1LG2	No	-0.0481	0.455	-0.0447	0.488	-0.0239	0.712	-0.0529	0.412	-0.0563	0.381
	SERPINA11	No	0.065	0.458	0.0638	0.467	0.0789	0.375	0.062	0.48	0.0506	0.562
	CLEC1B	No	0.104	0.459	-0.00848	0.904	-0.0678	0.342	0.151	0.0602	0.0202	0.873
	IL17F	Yes	-0.0747	0.46	-0.0831	0.411	-0.103	0.312	-0.0708	0.484	-0.0739	0.468
	RABEPK	Yes	-0.047	0.461	-0.0641	0.299	-0.0718	0.256	-0.0407	0.513	-0.0613	0.326
	FCN2	No	0.0686	0.464	0.0613	0.513	0.0508	0.586	0.0697	0.457	0.0704	0.456
	VEGFA	No	0.0795	0.466	0.0447	0.664	0.0247	0.814	0.0936	0.373	0.0301	0.767
	SSC4D	No	0.126	0.468	0.125	0.472	0.12	0.495	0.134	0.44	0.147	0.397
	TIMP1	No	-0.0695	0.468	-0.088	0.349	-0.0868	0.363	-0.0629	0.505	-0.114	0.214
	PRDX5	No	-0.116	0.468	-0.211	0.0907	-0.218	0.091	-0.0549	0.597	-0.27	0.00413
	DEFB4A_DEFB4B	Yes	-0.154	0.468	-0.177	0.404	-0.186	0.387	-0.129	0.538	-0.178	0.403
	SORT1	No	0.0511	0.471	0.00937	0.881	0.0147	0.82	0.0575	0.373	0.0127	0.846
	DPP4	No	0.0426	0.474	0.0404	0.498	0.0392	0.511	0.0407	0.495	0.0415	0.489
	PLIN3	No	-0.0612	0.474	-0.0787	0.353	-0.0497	0.564	-0.0567	0.49	-0.138	0.0389
	TMSB10	No	0.155	0.476	0.118	0.583	0.125	0.566	0.176	0.401	0.0186	0.925
	TIMP4	No	-0.0643	0.477	-0.0627	0.489	-0.0518	0.567	-0.0655	0.47	-0.0885	0.324
	IL10RA	Yes	-0.0362	0.478	-0.0389	0.446	-0.0468	0.365	-0.0355	0.487	-0.04	0.434
	TANK	Yes	-0.0775	0.479	-0.162	0.0473	-0.167	0.0417	-0.05	0.473	-0.147	0.116
	RARRES1	Yes	0.0426	0.483	0.0401	0.509	0.0466	0.45	0.0448	0.461	0.0289	0.63
	COMT	No	-0.108	0.485	-0.167	0.17	-0.193	0.124	-0.0125	0.904	-0.224	0.0252
	AGRN	No	0.0876	0.486	0.0914	0.468	0.107	0.396	0.0866	0.492	0.0427	0.729
	CRISP2	No	0.0656	0.486	0.0673	0.476	0.0809	0.397	0.0631	0.504	0.0618	0.514
	TNFRSF1B	No	-0.0783	0.488	-0.0783	0.49	-0.0615	0.586	-0.0794	0.483	-0.118	0.285
	VTA1	No	0.103	0.488	0.034	0.793	0.0344	0.789	0.144	0.218	-0.0673	0.301
	TFRC	No	0.0534	0.491	0.0562	0.47	0.0659	0.394	0.0496	0.524	0.0247	0.743
	CIAPIN1	No	0.0894	0.492	0.0394	0.741	0.014	0.907	0.117	0.281	-0.0867	0.0456
	BANK1	No	0.166	0.493	-0.0427	0.709	-0.163	0.163	0.27	0.00247	0.0705	0.761
	RHOC	No	0.127	0.494	-0.0317	0.707	-0.12	0.203	0.205	0.00097	0.0182	0.913
	MEP1B	Yes	0.0649	0.495	0.0766	0.42	0.0915	0.343	0.0649	0.495	0.0916	0.331
	PRCP	No	0.0457	0.496	0.041	0.541	0.0492	0.469	0.0436	0.516	0.0409	0.543
	STK4	Yes	0.0477	0.497	-0.0174	0.704	-0.0361	0.462	0.0598	0.164	0.00456	0.943
	ATP5IF1	No	0.129	0.497	-0.015	0.9	-0.0826	0.515	0.189	0.0282	-0.0232	0.885
	TXNDC5	Yes	-0.0822	0.498	-0.118	0.306	-0.11	0.356	-0.0661	0.56	-0.139	0.223
	MGLL	No	0.137	0.499	-0.0386	0.667	-0.132	0.144	0.198	0.00241	0.023	0.903
	ERP44	No	0.0477	0.499	0.0212	0.743	0.0154	0.819	0.061	0.33	0.0122	0.849
	TBL1X	Yes	0.0629	0.499	-0.000716	0.992	-0.032	0.661	0.0891	0.176	0.0186	0.824
	PNLIPRP2	No	0.255	0.5	0.242	0.523	0.246	0.516	0.265	0.484	0.236	0.533
	TNFRSF10A	No	0.0724	0.502	0.0626	0.561	0.0813	0.458	0.0771	0.472	0.0299	0.773
	TACC3	Yes	0.0752	0.502	-0.0126	0.833	-0.0534	0.408	0.127	0.00992	0.0123	0.901
	ABHD14B	No	0.081	0.505	0.0661	0.584	0.0861	0.48	0.0969	0.412	-0.0478	0.476
	EBI3_IL27	No	0.0682	0.506	0.069	0.502	0.0877	0.399	0.0673	0.513	0.0555	0.588
	ANG	No	0.0487	0.509	0.0442	0.549	0.0416	0.573	0.0496	0.503	0.0393	0.595
	CLUL1	No	-0.0449	0.511	-0.0423	0.538	-0.0354	0.611	-0.0458	0.506	-0.0522	0.446
	FGF2	Yes	-0.0314	0.511	-0.0496	0.26	-0.0512	0.254	-0.0201	0.624	-0.0625	0.124
	FRZB	No	0.0628	0.513	0.0535	0.577	0.0682	0.485	0.0623	0.512	0.0432	0.65
	SIGLEC10	No	0.0619	0.515	0.0514	0.587	0.0769	0.425	0.0678	0.472	0.0298	0.748
	NFKBIE	Yes	0.0441	0.516	0.019	0.765	0.0164	0.803	0.0556	0.36	-0.00437	0.935
	INPPL1	No	0.0901	0.519	-0.0178	0.817	-0.0666	0.421	0.154	0.00147	-0.000461	0.997
	BIN2	Yes	-0.0536	0.521	-0.12	0.0134	-0.152	0.00281	-0.03	0.506	-0.102	0.185
	DCN	No	-0.0698	0.522	-0.0709	0.517	-0.0632	0.568	-0.0634	0.562	-0.0979	0.357
	FOXO1	Yes	0.0875	0.526	-0.032	0.618	-0.0859	0.222	0.148	0.00167	0.00686	0.955
	SNX9	No	0.0848	0.527	-0.0174	0.868	-0.0236	0.826	0.108	0.205	-0.074	0.287
	LAIR2	No	-0.106	0.528	-0.107	0.527	-0.0753	0.66	-0.11	0.516	-0.137	0.417
	CD22	No	0.0563	0.53	0.0563	0.532	0.0585	0.521	0.0544	0.546	0.0539	0.55
	MB	No	-0.134	0.532	-0.129	0.548	-0.103	0.636	-0.129	0.547	-0.207	0.318
	FUT8	No	0.07	0.532	0.00786	0.932	-0.0141	0.874	0.0943	0.351	0.0287	0.789
	IL12B	No	0.0815	0.534	0.0755	0.566	0.0656	0.623	0.0849	0.518	0.0785	0.551
	NOS3	Yes	-0.0515	0.544	-0.0598	0.48	-0.0314	0.713	-0.049	0.563	-0.0733	0.378
	DNMBP	No	-0.0778	0.549	-0.16	0.103	-0.18	0.0903	-0.0345	0.695	-0.168	0.123
	RABGAP1L	Yes	-0.0629	0.551	-0.0714	0.498	-0.0465	0.658	-0.0533	0.603	-0.169	0.00597
	VPS37A	Yes	0.055	0.552	-0.00246	0.971	-0.013	0.849	0.0924	0.103	-0.0268	0.664
	CDCP1	No	0.0559	0.553	0.0436	0.641	0.0498	0.603	0.0583	0.534	0.0257	0.781
	ANXA11	Yes	-0.0633	0.559	-0.145	0.0363	-0.17	0.0183	-0.0202	0.714	-0.147	0.0773
	DDC	No	-0.0742	0.56	-0.0779	0.542	-0.0834	0.52	-0.0753	0.555	-0.0942	0.46
	MAGED1	Yes	-0.026	0.563	-0.0403	0.348	-0.0482	0.273	-0.0183	0.67	-0.0368	0.401
	CCL15	No	-0.0635	0.565	-0.0644	0.56	-0.0297	0.791	-0.0594	0.591	-0.0894	0.413
	PEBP1	No	0.0848	0.566	0.0849	0.566	0.086	0.562	0.0942	0.522	-0.0851	0.355
	RAD23B	Yes	0.0365	0.568	0.0208	0.738	0.035	0.579	0.0456	0.441	-0.0164	0.716
	LTA	No	-0.0398	0.569	-0.0404	0.564	-0.046	0.517	-0.0396	0.572	-0.0344	0.624
	FIS1	No	-0.0673	0.573	-0.12	0.259	-0.142	0.19	-0.0444	0.644	-0.188	0.0316
	OBP2B	No	-0.067	0.573	-0.067	0.574	-0.0427	0.723	-0.0643	0.591	-0.0739	0.536
	ATG4A	No	-0.08	0.575	-0.0619	0.663	-0.0161	0.909	-0.0744	0.603	-0.196	0.0576
	FLT1	No	0.0449	0.575	0.0489	0.542	0.0764	0.345	0.0371	0.637	0.0269	0.734
	ACP6	No	-0.0568	0.577	-0.071	0.482	-0.0684	0.505	-0.0525	0.598	-0.0864	0.386
	FCRL1	No	0.0477	0.578	0.0506	0.556	0.063	0.47	0.0442	0.606	0.0421	0.625
	STAT5B	No	0.106	0.578	-0.0094	0.948	-0.0219	0.879	0.184	0.11	-0.0925	0.319
	IL16	No	-0.0559	0.584	-0.0617	0.546	-0.05	0.63	-0.0497	0.624	-0.0963	0.321
	NMNAT1	No	-0.0607	0.584	-0.0698	0.529	-0.0425	0.705	-0.0492	0.652	-0.127	0.185
	PRKAB1	Yes	-0.0318	0.586	-0.046	0.422	-0.0368	0.53	-0.0235	0.673	-0.0641	0.225
	MVK	Yes	-0.071	0.59	-0.127	0.301	-0.129	0.301	-0.055	0.65	-0.129	0.301
	ANPEP	No	-0.0326	0.596	-0.0368	0.549	-0.0377	0.54	-0.0311	0.613	-0.0441	0.473
	CLEC4C	No	-0.0504	0.597	-0.0413	0.664	-0.0359	0.709	-0.0539	0.572	-0.0443	0.644
	PLA2G4A	No	0.0693	0.6	-0.0393	0.573	-0.095	0.192	0.111	0.00585	-0.0499	0.634
	CCL19	No	-0.0779	0.6	-0.0804	0.589	-0.0291	0.846	-0.08	0.59	-0.0913	0.54
	HAO1	No	0.12	0.601	0.0962	0.674	0.123	0.596	0.13	0.572	0.0876	0.703
	PTPRF	No	0.0322	0.602	0.0315	0.61	0.0489	0.434	0.0297	0.63	0.016	0.792
	DAPP1	Yes	0.0936	0.602	-0.0516	0.607	-0.134	0.203	0.166	0.0595	0.00523	0.975
	CCL27	No	0.0537	0.603	0.0434	0.674	0.0679	0.518	0.0514	0.618	0.0245	0.811
	S100A12	No	0.0507	0.603	0.042	0.665	0.0611	0.535	0.0577	0.554	0.0197	0.834
	SLITRK2	No	0.0384	0.605	0.0393	0.598	0.056	0.454	0.037	0.62	0.0283	0.701
	PRSS2	No	-0.0764	0.607	-0.0849	0.568	-0.0789	0.597	-0.0776	0.599	-0.133	0.358
	RAB6A	Yes	-0.0386	0.612	-0.0642	0.37	-0.0699	0.342	-0.0228	0.738	-0.084	0.203
	BGN	Yes	0.0548	0.612	0.0583	0.591	0.0589	0.591	0.0529	0.626	0.0605	0.578
	CNST	Yes	0.109	0.615	-0.128	0.183	-0.217	0.033	0.151	0.0508	0.0127	0.951
	GCG	Yes	-0.0735	0.617	-0.0762	0.605	-0.0631	0.672	-0.0659	0.654	-0.0832	0.572
	CXCL6	No	-0.0507	0.618	-0.0834	0.385	-0.0576	0.548	-0.0329	0.73	-0.0963	0.314
	FUT3_FUT5	No	0.0592	0.618	0.0595	0.617	0.0822	0.496	0.0567	0.635	0.0442	0.711
	ATP6V1D	Yes	0.0217	0.621	0.0172	0.695	0.0334	0.442	0.0288	0.499	-0.0183	0.52
	MGMT	No	0.0773	0.622	-0.0307	0.783	-0.0556	0.623	0.134	0.173	-0.0315	0.806
	SIGLEC7	No	-0.0295	0.627	-0.0337	0.581	-0.0185	0.765	-0.0304	0.616	-0.0489	0.414
	CHMP1A	Yes	-0.0449	0.627	-0.104	0.128	-0.122	0.0836	-0.011	0.845	-0.132	0.0291
	SRC	No	0.079	0.631	-0.0591	0.424	-0.133	0.0799	0.134	0.0184	-0.017	0.91
	ARG1	No	0.0649	0.637	0.0909	0.501	0.12	0.382	0.0605	0.66	-0.0335	0.763
	AGRP	No	-0.0534	0.644	-0.059	0.61	-0.0439	0.709	-0.048	0.678	-0.0881	0.438
	IKBKG	No	-0.0861	0.644	-0.246	0.0055	-0.303	0.00154	1.41e-17	0.784	-0.21	0.185
	SH2D1A	No	-0.0368	0.644	-0.0551	0.477	-0.0446	0.573	-0.0256	0.736	-0.0732	0.324
	MSR1	No	-0.0476	0.644	-0.0531	0.606	-0.00552	0.958	-0.0439	0.67	-0.0797	0.43
	TIE1	No	-0.0292	0.646	-0.0313	0.623	-0.0252	0.696	-0.031	0.626	-0.0383	0.547
	NUDT2	Yes	-0.0403	0.647	-0.0663	0.427	-0.0716	0.398	-0.0191	0.805	-0.126	0.0119
	NUCB2	No	0.0535	0.651	0.0411	0.727	0.0551	0.646	0.0618	0.597	0.0107	0.925
	CX3CL1	No	0.047	0.653	0.059	0.571	0.0841	0.421	0.0391	0.708	0.0223	0.829
	GFAP	Yes	-0.0537	0.655	-0.053	0.66	-0.0259	0.832	-0.0566	0.638	-0.075	0.53
	MME	No	-0.0726	0.655	-0.0961	0.55	-0.0913	0.575	-0.0527	0.742	-0.106	0.508
	MAP4K5	Yes	-0.07	0.656	-0.188	0.0572	-0.213	0.0406	-0.00324	0.959	-0.208	0.0745
	UBAC1	No	-0.0521	0.656	-0.0366	0.753	0.00787	0.946	-0.0518	0.659	-0.15	0.071
	PDP1	Yes	0.0744	0.663	-0.0818	0.318	-0.18	0.0359	0.134	0.0657	0.00127	0.994
	VSIR	No	-0.0321	0.664	-0.0914	0.103	-0.0944	0.116	-0.023	0.666	-0.0763	0.254
	KLK14	No	-0.0406	0.668	-0.0469	0.621	-0.0387	0.687	-0.0378	0.691	-0.0567	0.55
	RARRES2	No	-0.0339	0.67	-0.0447	0.572	-0.05	0.528	-0.031	0.695	-0.0565	0.472
	BAIAP2	Yes	0.078	0.671	0.0464	0.798	0.0503	0.783	0.0983	0.587	0.0542	0.767
	GPR37	No	0.0749	0.677	0.0758	0.674	0.0969	0.595	0.0879	0.626	0.0318	0.857
	CD300C	No	0.0422	0.679	0.0362	0.722	0.0659	0.524	0.0439	0.666	0.00869	0.931
	GOPC	No	0.0708	0.68	-0.0781	0.321	-0.144	0.0942	0.147	0.00249	-0.0244	0.875
	IPCEF1	No	0.0618	0.68	-0.0542	0.542	-0.0928	0.317	0.122	0.113	-0.0367	0.773
	PDLIM7	No	-0.0794	0.685	-0.244	0.0122	-0.326	0.00186	-0.0171	0.796	-0.204	0.248
	ANXA3	No	-0.0426	0.685	-0.0963	0.272	-0.0922	0.3	-0.0159	0.852	-0.125	0.12
	CBLN4	No	-0.0325	0.686	-0.0331	0.682	-0.0421	0.607	-0.0358	0.657	-0.0281	0.729
	PROC	No	-0.0254	0.687	-0.0277	0.661	-0.0321	0.611	-0.0262	0.679	-0.027	0.67
	WASF1	Yes	-0.0353	0.692	-0.0807	0.122	-0.116	0.0328	0.0252	0.602	-0.0724	0.369
	MANF	No	0.0702	0.694	-0.0873	0.232	-0.169	0.031	0.123	0.086	-0.0532	0.737
	CD8A	No	-0.0427	0.698	-0.0529	0.63	-0.0441	0.693	-0.0404	0.714	-0.042	0.7
	COX5B	No	-0.0796	0.699	-0.241	0.028	-0.328	0.00716	0.0158	0.827	-0.188	0.31
	STXBP3	Yes	0.0259	0.701	-0.0253	0.586	-0.0435	0.36	0.0476	0.261	-0.0102	0.863
	PPP1R12A	No	0.0727	0.706	-0.0899	0.289	-0.178	0.0424	0.141	0.00772	-0.0466	0.791
	CPE	No	-0.029	0.709	-0.0289	0.711	-0.0118	0.88	-0.0305	0.695	-0.0417	0.591
	SKAP2	No	-0.072	0.711	-0.24	0.00653	-0.326	0.000445	-0.0107	0.855	-0.195	0.27
	SMAD1	Yes	0.0197	0.718	-0.0207	0.592	-0.0406	0.318	0.0362	0.311	-0.00308	0.951
	DAG1	No	-0.0283	0.721	-0.0575	0.435	-0.0651	0.39	-0.0205	0.777	-0.072	0.326
	ATOX1	No	-0.0536	0.721	-0.0953	0.508	-0.102	0.491	-0.0324	0.814	-0.191	0.104
	EIF4EBP1	No	-0.0621	0.726	-0.0526	0.767	0.0216	0.903	-0.0549	0.756	-0.259	0.014
	CKMT1A_CKMT1B	No	-0.0345	0.728	-0.0331	0.739	-0.029	0.771	-0.038	0.702	-0.0449	0.645
	PLA2G1B	No	0.0427	0.729	0.0415	0.736	0.0505	0.686	0.0402	0.744	0.0117	0.923
	IL18RAP	Yes	0.0574	0.73	0.0581	0.727	0.0544	0.747	0.0627	0.707	0.063	0.707
	PLA2G10	No	0.0379	0.73	0.0324	0.768	0.0406	0.716	0.0382	0.729	0.0247	0.821
	YES1	No	0.0662	0.735	-0.097	0.258	-0.185	0.047	0.157	0.00782	-0.042	0.809
	OSCAR	No	-0.0278	0.739	-0.0336	0.687	-0.0247	0.768	-0.0294	0.723	-0.0493	0.546
	BCR	No	-0.0469	0.745	-0.171	0.0123	-0.221	0.0038	0.0161	0.733	-0.126	0.335
	PIK3AP1	No	0.0468	0.745	0.0341	0.812	0.0749	0.601	0.0628	0.653	-0.0933	0.267
	HARS	Yes	0.0337	0.751	-0.0316	0.7	-0.0649	0.436	0.0631	0.354	-0.0974	0.09
	ITM2A	No	0.0251	0.752	0.0236	0.767	0.0354	0.66	0.0266	0.737	0.00721	0.927
	HBEGF	No	0.0285	0.753	-0.0174	0.821	-0.0366	0.635	0.0474	0.566	-0.0134	0.872
	PDCD6	No	0.0254	0.756	0.0127	0.875	0.0408	0.618	0.0284	0.725	-0.0214	0.778
	STK11	No	-0.0354	0.758	-0.0463	0.684	-0.00888	0.937	-0.00478	0.965	-0.133	0.0367
	DCTN1	No	-0.0441	0.758	-0.128	0.258	-0.148	0.199	0.00957	0.916	-0.194	0.0103
	DOK2	Yes	0.0476	0.763	-0.119	0.138	-0.182	0.0375	0.0766	0.245	-0.0435	0.764
	LTBP2	No	-0.0396	0.765	-0.0465	0.727	-0.0139	0.918	-0.0371	0.78	-0.0814	0.531
	RUVBL1	No	0.0469	0.766	0.0379	0.81	0.0519	0.745	0.0565	0.719	-0.0238	0.871
	SEMA3F	No	-0.022	0.767	-0.0152	0.838	0.00111	0.988	-0.0212	0.776	-0.0443	0.545
	NCK2	Yes	-0.0382	0.768	-0.151	0.00899	-0.209	0.000585	0.001	0.983	-0.112	0.349
	IDS	No	0.0127	0.769	0.0152	0.725	0.0125	0.774	0.00823	0.849	0.0103	0.813
	IL18BP	No	0.0248	0.773	0.0271	0.753	0.0402	0.639	0.0232	0.787	0.00132	0.988
	TFPI2	No	0.0392	0.773	0.0331	0.807	0.0358	0.793	0.0422	0.756	0.019	0.889
	IL32	No	-0.0295	0.775	-0.0385	0.708	-0.0295	0.778	-0.0255	0.804	-0.0582	0.567
	CLPP	Yes	-0.042	0.778	-0.162	0.0476	-0.205	0.0184	0.0176	0.783	-0.125	0.354
	CCT5	Yes	0.0166	0.78	0.00963	0.87	0.0308	0.599	0.0246	0.666	-0.0358	0.349
	MLN	No	-0.0512	0.782	-0.0606	0.743	-0.043	0.819	-0.0453	0.806	-0.097	0.594
	MAP3K5	Yes	0.0332	0.784	-0.0701	0.315	-0.12	0.0936	0.0768	0.165	-0.0366	0.726
	EPS8L2	No	-0.0323	0.785	-0.0393	0.741	-0.0177	0.883	-0.0259	0.827	-0.0804	0.48
	ICA1	Yes	0.0254	0.792	-0.0495	0.489	-0.0591	0.421	0.0491	0.405	-0.0585	0.391
	PCDH17	No	0.0175	0.805	0.0205	0.773	0.0284	0.691	0.0149	0.834	-0.00116	0.987
	BCAM	No	0.015	0.813	0.0164	0.797	0.0245	0.7	0.0142	0.823	-0.016	0.793
	NAAA	Yes	-0.0157	0.815	-0.0224	0.737	-0.0326	0.631	-0.0147	0.826	-0.0287	0.667
	FEN1	No	0.0244	0.815	0.00926	0.929	0.0296	0.776	0.0298	0.77	-0.0282	0.756
	PADI2	Yes	0.0213	0.818	0.0128	0.891	0.0155	0.87	0.0247	0.79	-0.00634	0.945
	FABP9	No	0.0179	0.819	0.0134	0.864	0.00555	0.944	0.0213	0.785	0.00155	0.984
	TSLP	Yes	-0.0132	0.823	-0.0138	0.816	-0.0165	0.784	-0.0131	0.825	-0.0118	0.843
	SCAMP3	No	0.0383	0.824	-0.0876	0.41	-0.142	0.219	0.115	0.142	-0.088	0.518
	ITGA6	Yes	-0.0114	0.825	-0.0393	0.367	-0.0505	0.254	0.00051	0.991	-0.0256	0.613
	PLXNB3	No	-0.0104	0.828	-0.0441	0.262	-0.0521	0.208	-0.00678	0.861	-0.0394	0.372
	APRT	No	-0.0322	0.829	-0.0863	0.533	-0.0752	0.589	0.01	0.937	-0.201	0.00168
	CRACR2A	Yes	0.0265	0.83	-0.0752	0.325	-0.126	0.125	0.0664	0.291	-0.0446	0.676
	HDGF	No	0.0388	0.831	0.0228	0.9	0.0654	0.721	0.0677	0.703	-0.125	0.298
	SEPTIN9	Yes	0.0066	0.832	-0.00478	0.867	-0.00129	0.965	0.0144	0.6	-0.00989	0.722
	CRLF1	No	0.0153	0.833	0.021	0.772	0.0314	0.662	0.0144	0.843	0.000398	0.996
	WIF1	No	0.0176	0.834	0.0122	0.884	0.0327	0.699	0.0215	0.797	-0.0138	0.864
	AKT3	Yes	-0.00921	0.839	-0.0343	0.376	-0.0416	0.299	0.00061	0.987	-0.0238	0.583
	FST	No	-0.0189	0.84	-0.0124	0.894	0.0001	0.999	-0.0224	0.811	-0.0246	0.793
	NTF3	No	-0.0135	0.843	-0.0185	0.786	-0.0107	0.877	-0.0105	0.877	-0.0225	0.742
	SNAP23	No	-0.0426	0.845	-0.282	0.00296	-0.355	0.000793	0.00219	0.974	-0.155	0.45
	CCL20	No	-0.0372	0.845	-0.0615	0.745	-0.0416	0.829	-0.0349	0.853	-0.0734	0.697
	AZU1	Yes	-0.0283	0.846	-0.0246	0.867	-0.0147	0.921	-0.0248	0.866	-0.0925	0.495
	MAVS	Yes	0.0312	0.85	-0.119	0.138	-0.2	0.0206	0.0886	0.11	-0.0551	0.713
	FCRL5	No	0.0217	0.851	0.00974	0.933	0.00508	0.965	0.0219	0.85	0.0119	0.918
	P4HB	No	-0.018	0.851	-0.0464	0.609	-0.0566	0.539	-0.00764	0.931	-0.0711	0.422
	PKLR	No	0.0325	0.852	0.0662	0.699	0.0786	0.648	0.028	0.872	-0.14	0.275
	ABL1	No	0.0236	0.852	-0.0481	0.63	-0.0686	0.518	0.0689	0.429	-0.0685	0.493
	CASP2	Yes	-0.0122	0.855	-0.0635	0.125	-0.0867	0.0478	0.0124	0.758	-0.0452	0.455
	FOPNL	Yes	0.0158	0.856	-0.0353	0.624	-0.0614	0.415	0.0399	0.563	-0.0273	0.722
	CLIP2	Yes	0.0389	0.857	-0.142	0.208	-0.241	0.0374	0.129	0.156	-0.0622	0.76
	CRHBP	No	0.0134	0.863	0.00246	0.974	-0.00775	0.919	0.015	0.846	-0.00571	0.941
	DECR1	No	0.0343	0.863	-0.129	0.234	-0.205	0.0757	0.118	0.145	-0.0659	0.72
	AXIN1	Yes	-0.0253	0.869	-0.158	0.0264	-0.219	0.00475	0.043	0.302	-0.111	0.423
	SLC27A4	Yes	0.0214	0.872	-0.0787	0.271	-0.125	0.107	0.0857	0.168	-0.0437	0.718
	CXCL5	No	0.0277	0.873	-0.108	0.42	-0.14	0.28	0.0444	0.758	-0.0266	0.875
	ERBB4	No	0.00859	0.881	0.0071	0.901	0.00653	0.909	0.00552	0.923	-0.000831	0.988
	CA3	No	-0.0296	0.882	-0.00195	0.992	0.0845	0.67	-0.0306	0.878	-0.165	0.324
	PSMG3	Yes	0.0147	0.895	0.0211	0.851	0.0658	0.554	0.0174	0.877	-0.0887	0.24
	SULT2A1	No	0.0172	0.896	0.00987	0.94	0.0135	0.92	0.0212	0.872	-0.0155	0.905
	TBC1D5	Yes	0.00797	0.896	-0.0313	0.495	-0.0318	0.513	0.0292	0.465	-0.0392	0.409
	CTSS	No	0.00831	0.899	0.00505	0.939	0.00916	0.891	0.00783	0.905	-0.00973	0.88
	MESD	Yes	-0.0135	0.902	-0.103	0.0786	-0.148	0.0183	0.0193	0.696	-0.0921	0.337
	PPP1R9B	No	0.0285	0.903	-0.168	0.125	-0.271	0.0202	0.136	0.0707	-0.0784	0.72
	CNPY2	Yes	0.00765	0.905	0.00389	0.951	-0.00474	0.942	0.012	0.851	-0.00499	0.937
	OMD	No	-0.0125	0.905	-0.00786	0.94	0.00614	0.953	-0.0123	0.906	-0.0344	0.739
	DPEP2	No	0.00716	0.912	0.0119	0.855	0.0208	0.752	0.0021	0.974	-0.00678	0.916
	SH2B3	Yes	0.0151	0.914	-0.104	0.194	-0.167	0.046	0.0627	0.39	-0.0442	0.733
	LSP1	No	-0.0103	0.915	-0.0194	0.84	0.0207	0.831	-0.00318	0.973	-0.0605	0.485
	TACSTD2	No	0.0113	0.915	0.0132	0.9	0.0304	0.777	0.0102	0.923	-0.0176	0.866
	SLAMF1	Yes	0.0152	0.916	0.00791	0.956	0.0329	0.821	0.0168	0.907	-0.000402	0.998
	CD74	No	0.0123	0.917	0.0103	0.931	0.037	0.757	0.0108	0.927	-0.0213	0.854
	VPS53	Yes	-0.0102	0.921	-0.094	0.0595	-0.129	0.014	0.0384	0.265	-0.0689	0.449
	GRAP2	Yes	0.0187	0.924	-0.196	0.0233	-0.265	0.00517	0.0563	0.336	-0.096	0.592
	IL4R	No	-0.0117	0.926	-0.0144	0.909	0.00894	0.944	-0.00792	0.95	-0.0486	0.695
	NELL2	No	-0.00771	0.927	-0.00898	0.916	-0.00259	0.976	-0.0109	0.897	-0.0207	0.807
	SCARB2	No	0.0142	0.928	0.0179	0.909	0.053	0.739	0.0148	0.925	-0.0338	0.826
	CCL3	No	-0.0106	0.929	-0.0262	0.823	-0.0138	0.908	-0.00246	0.983	-0.0456	0.693
	CEP85	Yes	0.00649	0.934	-0.0529	0.33	-0.0825	0.149	0.0307	0.529	-0.0333	0.634
	BST1	No	0.00652	0.938	-0.00522	0.95	0.00351	0.967	0.00898	0.914	-0.00657	0.937
	STX16	Yes	0.00611	0.939	-0.0448	0.484	-0.0698	0.284	0.0113	0.829	-0.0392	0.578
	MPIG6B	No	0.0191	0.94	-0.202	0.0539	-0.318	0.0038	0.0965	0.285	-0.104	0.665
	PLPBP	No	0.00988	0.942	-0.0361	0.784	-0.0138	0.916	0.0226	0.855	-0.167	0.000772
	TEK	No	-0.00347	0.942	-0.00591	0.902	-0.00411	0.932	-0.00469	0.922	-0.0182	0.698
	ARHGAP25	No	0.0074	0.946	-0.0821	0.229	-0.114	0.111	0.0458	0.412	-0.066	0.455
	STX4	No	0.00821	0.95	-0.0912	0.235	-0.12	0.13	0.0686	0.172	-0.0948	0.341
	AREG	No	-0.0101	0.951	-0.0235	0.887	0.00732	0.965	-0.00225	0.989	-0.0602	0.707
	TJAP1	Yes	0.00613	0.954	-0.0769	0.187	-0.119	0.0527	0.0423	0.249	-0.0829	0.331
	DNAJA2	No	-0.00962	0.957	-0.143	0.188	-0.194	0.0885	0.0699	0.299	-0.163	0.191
	CDC27	Yes	-0.0042	0.958	-0.0562	0.371	-0.0688	0.289	0.02	0.7	-0.0636	0.294
	LTBP3	No	0.00419	0.959	0.00752	0.927	0.0206	0.803	0.00545	0.947	-0.0041	0.96
	CXCL12	Yes	0.00392	0.961	-0.0161	0.839	-0.0176	0.828	0.00778	0.922	-0.0167	0.835
	FXYD5	Yes	0.00195	0.976	-0.0294	0.616	-0.0404	0.504	0.0137	0.808	-0.0282	0.636
	XPNPEP2	No	0.00494	0.977	-0.00307	0.986	-0.00811	0.963	0.00722	0.967	0.0266	0.878
	NFATC1	No	-0.00387	0.978	-0.121	0.094	-0.189	0.0148	0.0563	0.264	-0.0729	0.569
	BCAN	No	-0.00192	0.98	0.0016	0.983	0.0128	0.868	-0.00596	0.938	-0.00286	0.97
	CCL13	No	-0.00227	0.983	-0.0244	0.812	-0.0151	0.885	0.00554	0.957	-0.0293	0.776
	ERBIN	Yes	-0.0024	0.985	-0.101	0.127	-0.145	0.038	0.0541	0.285	-0.0796	0.458
	IL12A_IL12B	No	0.00267	0.985	-0.00359	0.98	-0.00916	0.949	0.00744	0.958	-0.00418	0.976
	ADA2	No	0.00145	0.986	-0.00442	0.958	-0.00081	0.992	-0.0048	0.954	-0.0132	0.876
	DBNL	No	0.00254	0.987	-0.118	0.224	-0.18	0.0718	0.0505	0.413	-0.167	0.119
	RNF41	No	0.00148	0.989	-0.0649	0.466	-0.0717	0.429	0.0346	0.648	-0.0942	0.158
	ASGR1	No	-0.000939	0.993	-0.00143	0.99	0.0178	0.877	0.000738	0.995	-0.0323	0.772
	ITGB1BP2	Yes	0.00123	0.995	-0.0973	0.298	-0.179	0.0761	0.135	0.0828	-0.073	0.665
	MITD1	No	0.00087	0.996	-0.135	0.081	-0.196	0.0127	0.0685	0.268	-0.0885	0.541
	FYB1	No	0.00107	0.997	-0.212	0.0554	-0.325	0.00469	0.079	0.307	-0.127	0.587
	ADGRG1	No	0.000499	0.997	0.000632	0.997	0.0653	0.684	0.000199	0.999	-0.0364	0.816
	PPME1	No	-0.000608	0.998	-0.00315	0.988	0.0402	0.845	0.0188	0.926	-0.202	0.0791
	HMBS	No	-8e-05	1	0.0348	0.804	0.0756	0.594	-0.00899	0.95	-0.104	0.371
	Multivariable linear regression models: [1] Unadjusted or adjusted for markers of sample handling variability CD40L, EGF, IKBKG, and SIRT2.
	Sorted by significance from the unadjusted model.

### Sheet: Table S4. Stratify BMI
	Table S4. Differences in baseline protein levels among COVID-19 positive patients compared to negative controls, stratified by body mass index (BMI).
			Normal (BMI, 18.5-24.9)			Obese (BMI, ≥30)			All subjects*
	Protein	Low call rate	β	SE	P	β	SE	P	β	SE	P
	TCN2	No	0.957	0.134	1.07e-09	1.09	0.112	8.29e-18	0.96	0.0724	8.59e-33
	CXCL10	No	2.29	0.324	1.64e-09	2.67	0.237	1.25e-21	2.48	0.177	1.95e-35
	NADK	No	1.95	0.286	4.17e-09	1.96	0.224	4.3e-15	1.92	0.158	1.55e-28
	CCL7	No	2.03	0.34	1.18e-07	2.2	0.28	7.77e-13	2.01	0.189	5.77e-23
	BST2	No	1.85	0.309	1.33e-07	1.55	0.269	4.91e-08	1.55	0.18	3.13e-16
	C4BPB	No	1.34	0.244	7.42e-07	2.13	0.19	1.5e-21	1.7	0.13	4.65e-32
	CASC4	No	0.959	0.175	9.72e-07	1.19	0.125	5.06e-17	1.04	0.0851	1.25e-28
	CDON	No	-0.987	0.186	1.55e-06	-1.21	0.147	7.96e-14	-1.06	0.093	6.42e-26
	DDX58	No	1.43	0.269	1.65e-06	2.58	0.217	3.05e-23	2.09	0.15	2.53e-35
	MMP12	No	-1.39	0.265	2.01e-06	-0.818	0.197	5.57e-05	-0.98	0.135	3.02e-12
	TPP1	No	0.78	0.149	2.21e-06	0.991	0.152	9.95e-10	0.907	0.0976	1.69e-18
	PCSK9	No	0.729	0.141	2.5e-06	0.475	0.125	0.000217	0.511	0.0796	4.41e-10
	NID1	No	0.783	0.162	9.29e-06	0.766	0.108	5.89e-11	0.723	0.0785	3.37e-18
	CXCL11	No	1.31	0.272	1.11e-05	1.83	0.211	6.76e-15	1.55	0.141	3.33e-24
	TYMP	No	1.16	0.248	1.5e-05	1.66	0.187	2.2e-15	1.38	0.134	1.19e-21
	LRIG1	No	0.756	0.161	1.55e-05	0.974	0.133	1.54e-11	0.831	0.0868	1.94e-19
	ANGPTL1	Yes	0.81	0.175	1.85e-05	0.712	0.129	1.45e-07	0.651	0.0899	3.01e-12
	C1QA	No	0.75	0.166	2.83e-05	0.871	0.123	6.02e-11	0.847	0.0841	4.26e-21
	LGALS9	No	0.844	0.189	3.52e-05	1.16	0.134	6.36e-15	1.01	0.0927	8.43e-24
	CCL8	No	1.2	0.275	5.07e-05	1.42	0.199	3.66e-11	1.41	0.133	8.13e-23
	ROR1	Yes	-0.653	0.151	5.44e-05	-0.617	0.0904	2.06e-10	-0.712	0.0667	3.66e-23
	TINAGL1	No	0.637	0.149	6.3e-05	0.72	0.117	6.39e-09	0.671	0.0782	3.4e-16
	CR2	No	-0.902	0.211	7.05e-05	-0.589	0.149	0.000122	-0.669	0.102	1.84e-10
	FURIN	No	0.673	0.159	7.7e-05	0.893	0.116	2.12e-12	0.753	0.0831	9.31e-18
	CD207	Yes	-0.755	0.179	8.4e-05	-0.535	0.117	1.02e-05	-0.523	0.0818	5.31e-10
	IL18R1	No	0.745	0.182	0.000127	0.586	0.137	3.5e-05	0.644	0.0919	1.28e-11
	ALDH3A1	Yes	-1.19	0.291	0.000129	-0.515	0.227	0.0249	-0.642	0.154	4.05e-05
	LAMP3	No	0.888	0.218	0.000135	1.49	0.187	3.61e-13	1.09	0.128	4.42e-16
	CRTAC1	No	-0.977	0.242	0.000148	-1.17	0.137	1.84e-14	-0.992	0.101	2.66e-20
	BOC	No	-0.63	0.159	0.000187	-0.674	0.1	3.65e-10	-0.651	0.0747	1.29e-16
	CDH6	Yes	-0.629	0.161	0.000228	-0.67	0.114	2.88e-08	-0.629	0.0793	3.09e-14
	SCARF2	No	-0.634	0.162	0.00024	-0.634	0.111	6.11e-08	-0.67	0.0778	2.77e-16
	TNXB	No	-0.503	0.13	0.000262	-0.668	0.099	3.12e-10	-0.588	0.0647	7.28e-18
	PROK1	No	0.927	0.241	0.000281	0.776	0.207	0.000264	0.703	0.132	1.84e-07
	RRM2	No	1.09	0.286	0.000304	1.27	0.22	4.4e-08	1.23	0.147	1.26e-15
	TSHB	Yes	-1.01	0.264	0.000327	-0.21	0.158	0.188	-0.586	0.123	2.84e-06
	COMP	No	-0.837	0.224	0.000424	-0.999	0.14	4.33e-11	-0.912	0.1	9.19e-18
	LBP	No	0.808	0.217	0.000426	0.839	0.167	1.41e-06	0.761	0.113	5.83e-11
	SAMD9L	No	0.777	0.209	0.000432	1.41	0.152	1.95e-16	1.11	0.106	1.22e-22
	SMPD1	No	0.556	0.149	0.000443	0.772	0.129	1.75e-08	0.586	0.0879	1.07e-10
	CNTN4	No	-0.437	0.118	0.00047	-0.371	0.0777	4.39e-06	-0.384	0.0543	8.78e-12
	NELL1	No	0.642	0.174	0.000492	0.532	0.149	0.000475	0.527	0.0994	2.07e-07
	DSC2	No	-0.767	0.209	0.000495	-0.68	0.126	2.41e-07	-0.744	0.0908	5.29e-15
	TNFSF14	No	0.726	0.198	0.000502	0.64	0.134	4.38e-06	0.622	0.0944	1.6e-10
	CTSH	No	0.797	0.218	0.000523	0.64	0.152	4.51e-05	0.688	0.115	5.78e-09
	SIAE	No	0.417	0.114	0.000531	0.346	0.0753	9.1e-06	0.318	0.0526	3.82e-09
	CCL24	No	-1.21	0.332	0.000568	-1.39	0.274	1.1e-06	-1.22	0.177	2.92e-11
	CCL17	No	-0.911	0.252	0.000603	-0.696	0.213	0.00137	-0.778	0.128	3.65e-09
	TNFRSF9	No	-1.01	0.278	0.000608	-0.708	0.157	1.26e-05	-0.844	0.119	7.48e-12
	GPNMB	No	-0.556	0.154	0.000629	-0.404	0.119	0.000924	-0.552	0.0774	5.7e-12
	MSMB	Yes	-0.675	0.188	0.000649	-0.537	0.14	0.000183	-0.618	0.1	1.78e-09
	WARS	No	0.849	0.237	0.000678	1.12	0.177	2.88e-09	0.962	0.121	2.59e-14
	LAP3	No	1.1	0.307	0.000704	2.14	0.215	4.43e-18	1.62	0.157	4.02e-22
	USP8	No	-0.751	0.213	0.000792	-0.352	0.143	0.0148	-0.548	0.0959	2.43e-08
	GZMH	No	0.824	0.235	0.000823	0.912	0.219	5.5e-05	0.858	0.124	2.2e-11
	IL1RAP	No	-0.561	0.16	0.000841	-0.133	0.134	0.321	-0.32	0.0789	6.17e-05
	CEACAM1	No	0.606	0.173	0.000863	0.478	0.114	4.88e-05	0.445	0.0852	3.08e-07
	PSG1	No	-1.17	0.336	0.000924	-1.42	0.356	0.000102	-1.22	0.207	9.92e-09
	CTSC	No	0.465	0.134	0.000944	0.368	0.106	0.000672	0.394	0.0721	8.84e-08
	MAD1L1	No	0.847	0.244	0.000966	1.25	0.213	2.76e-08	0.994	0.137	2.66e-12
	NCAN	No	0.643	0.185	0.000979	0.463	0.13	0.000492	0.437	0.0929	3.78e-06
	CD14	No	0.777	0.224	0.000982	1.05	0.143	1.17e-11	0.868	0.109	2.02e-14
	IFNGR2	No	0.693	0.2	0.000984	0.343	0.141	0.0161	0.473	0.0899	2.52e-07
	TNFRSF4	No	-0.768	0.223	0.00103	-0.615	0.146	4.12e-05	-0.703	0.103	3.5e-11
	CSF1	No	0.615	0.18	0.00113	0.514	0.124	5.47e-05	0.511	0.0849	4.5e-09
	ST3GAL1	No	0.498	0.146	0.00117	0.678	0.124	2.03e-07	0.582	0.082	7.49e-12
	TRAF2	No	-0.802	0.236	0.0012	0.0644	0.162	0.691	-0.302	0.112	0.00729
	VWA1	No	0.824	0.243	0.0012	0.693	0.187	0.000302	0.734	0.122	4.68e-09
	GFRA2	No	-0.431	0.127	0.00123	-0.298	0.0856	0.000664	-0.312	0.058	1.43e-07
	PLA2G2A	Yes	1.2	0.356	0.00128	1.25	0.35	0.000471	1.15	0.215	1.64e-07
	CLC	Yes	-0.632	0.188	0.00133	-0.704	0.128	1.79e-07	-0.672	0.0845	2.6e-14
	ARHGEF12	Yes	-0.629	0.188	0.00137	-0.00426	0.158	0.978	-0.264	0.1	0.00876
	CD93	No	-0.601	0.179	0.0014	-0.633	0.111	6.26e-08	-0.631	0.0799	4.09e-14
	CD1C	No	-0.341	0.103	0.00151	-0.362	0.0702	7.71e-07	-0.354	0.0528	8.53e-11
	LGMN	No	0.414	0.126	0.00165	1.02	0.141	2.5e-11	0.752	0.0845	3.2e-17
	FBP1	Yes	1.15	0.351	0.00177	0.938	0.249	0.000235	0.891	0.174	4.91e-07
	ST6GAL1	No	0.533	0.164	0.00183	0.805	0.131	6.48e-09	0.672	0.0836	1.5e-14
	KLK8	No	-0.757	0.233	0.00188	-0.599	0.132	1.14e-05	-0.646	0.102	7.71e-10
	SIGLEC1	No	0.679	0.21	0.00195	0.86	0.146	2.29e-08	0.805	0.102	3.32e-14
	SERPINA9	No	-1.06	0.331	0.0021	-0.848	0.195	2.44e-05	-0.926	0.139	1e-10
	MATN3	No	0.863	0.271	0.00223	0.616	0.165	0.000277	0.663	0.119	5.07e-08
	PRL	No	-1.13	0.357	0.00237	-0.48	0.255	0.0618	-0.54	0.168	0.00145
	TNFRSF10C	No	-0.581	0.184	0.00239	-0.884	0.123	3.35e-11	-0.702	0.0889	3.75e-14
	MPI	No	-0.529	0.167	0.00243	-0.033	0.124	0.789	-0.187	0.0802	0.0203
	EZR	No	0.391	0.124	0.0025	0.46	0.104	1.91e-05	0.402	0.0722	5.33e-08
	TXNDC15	No	0.411	0.13	0.00252	0.343	0.0911	0.00024	0.345	0.0651	2.07e-07
	ITGB7	No	-0.649	0.207	0.00256	-0.655	0.136	3.59e-06	-0.632	0.0964	2.05e-10
	PTS	Yes	0.952	0.306	0.0028	1	0.273	0.00033	0.809	0.175	5.17e-06
	IFNG	Yes	1.98	0.638	0.00283	2.17	0.41	4.39e-07	2.28	0.286	2.18e-14
	PTPRS	No	-0.411	0.133	0.00298	-0.357	0.083	3.09e-05	-0.392	0.0594	1.55e-10
	ERBB3	No	0.327	0.106	0.00312	0.555	0.0777	3.76e-11	0.373	0.057	2.24e-10
	THBS4	No	-0.843	0.274	0.00315	-0.929	0.172	2.72e-07	-0.909	0.123	1.2e-12
	PVR	No	0.606	0.198	0.00335	0.503	0.16	0.00204	0.503	0.107	3.57e-06
	PEAR1	No	-0.248	0.0814	0.0034	-0.191	0.0594	0.00156	-0.207	0.0382	1.07e-07
	FCRLB	No	0.615	0.202	0.0034	0.141	0.168	0.402	0.42	0.115	0.000312
	MFAP5	No	-0.739	0.244	0.0035	-0.829	0.157	4.56e-07	-0.796	0.106	4.43e-13
	SUMF2	No	-0.732	0.241	0.00356	-0.389	0.143	0.0073	-0.54	0.0931	1.57e-08
	KRT19	No	1.13	0.375	0.00361	1.42	0.327	2.74e-05	1.24	0.21	9.71e-09
	DRG2	Yes	-0.352	0.116	0.00362	0.0804	0.074	0.279	-0.106	0.0518	0.0423
	FLRT2	No	-0.5	0.166	0.00375	-0.533	0.0893	1.74e-08	-0.504	0.066	2.22e-13
	PDGFC	Yes	0.25	0.0831	0.00379	0.157	0.0589	0.00868	0.186	0.042	1.27e-05
	PCOLCE	No	-0.684	0.228	0.00395	-0.606	0.138	2.13e-05	-0.622	0.0998	1.32e-09
	MCAM	No	-0.389	0.131	0.00421	-0.402	0.0711	7.79e-08	-0.376	0.0567	1.24e-10
	CCN3	No	-0.976	0.329	0.00423	-0.756	0.168	1.42e-05	-0.855	0.134	5.08e-10
	PLXNB2	No	0.381	0.129	0.0045	0.223	0.0912	0.0155	0.287	0.0655	1.59e-05
	CGA	No	-1.16	0.396	0.00461	-0.241	0.396	0.544	-0.643	0.215	0.00302
	GRN	No	0.475	0.162	0.00471	0.896	0.123	1.74e-11	0.7	0.0826	7.12e-16
	NRP1	No	-0.317	0.108	0.00481	-0.389	0.0878	1.82e-05	-0.331	0.0561	8.42e-09
	NCS1	No	-0.554	0.19	0.00482	-0.459	0.126	0.000371	-0.549	0.0851	3.83e-10
	FOLR2	No	0.561	0.193	0.00508	0.918	0.129	4.29e-11	0.729	0.0898	9.4e-15
	CCL16	No	-0.897	0.31	0.00517	-0.98	0.225	2.44e-05	-0.995	0.149	8.42e-11
	DSG3	No	-0.515	0.178	0.00525	-0.531	0.127	4.68e-05	-0.561	0.0946	7.14e-09
	ENTPD5	No	0.45	0.156	0.00545	0.796	0.117	2.6e-10	0.657	0.0801	4.96e-15
	LAG3	No	0.635	0.223	0.00588	0.999	0.151	6.88e-10	0.906	0.108	1.4e-15
	TREML2	No	-0.377	0.133	0.00612	-0.237	0.136	0.083	-0.284	0.0773	0.000275
	CD6	No	-0.578	0.204	0.00613	-0.484	0.146	0.00113	-0.502	0.0923	1.02e-07
	PTX3	No	0.754	0.266	0.00618	0.826	0.204	8.21e-05	0.701	0.134	3.17e-07
	TNFRSF21	No	-0.489	0.174	0.00677	-0.407	0.123	0.00116	-0.468	0.0855	8.48e-08
	WFDC12	Yes	-0.86	0.307	0.00677	-0.38	0.231	0.101	-0.469	0.155	0.00259
	S100P	Yes	-0.78	0.279	0.00686	-0.412	0.202	0.0432	-0.532	0.134	9.11e-05
	ITGA11	No	-0.58	0.207	0.00686	-0.585	0.128	1.09e-05	-0.542	0.0893	3.34e-09
	FAP	No	-0.362	0.13	0.00695	-0.403	0.0733	1.65e-07	-0.354	0.0528	7.79e-11
	TFF2	No	-1.13	0.407	0.00736	-0.558	0.235	0.0187	-0.898	0.167	1.36e-07
	COL9A1	Yes	-0.693	0.251	0.00751	-0.524	0.0982	3.44e-07	-0.495	0.0792	1.21e-09
	PRSS27	No	-0.453	0.164	0.00765	-0.233	0.116	0.0472	-0.355	0.085	3.71e-05
	B4GALT1	No	0.533	0.194	0.00803	0.419	0.14	0.00317	0.371	0.0961	0.000134
	KIT	No	-0.349	0.128	0.00835	-0.286	0.095	0.00305	-0.32	0.0645	1.06e-06
	AMIGO2	No	-0.362	0.133	0.00839	-0.233	0.103	0.0252	-0.282	0.0672	3.39e-05
	GRPEL1	No	0.868	0.319	0.00839	0.799	0.216	0.0003	0.761	0.155	1.43e-06
	CD300LF	No	-0.984	0.362	0.00842	-0.371	0.24	0.124	-0.575	0.168	0.000683
	MEGF10	No	-0.486	0.18	0.0087	-0.571	0.112	1.14e-06	-0.538	0.0783	2.89e-11
	GH1	No	-1.33	0.492	0.0088	-0.891	0.4	0.0274	-1.05	0.255	4.47e-05
	PMVK	Yes	-0.722	0.267	0.00889	-0.147	0.193	0.449	-0.371	0.132	0.00513
	CD160	No	-0.901	0.334	0.00894	-0.648	0.181	0.000466	-0.696	0.135	4.52e-07
	ENTPD6	No	0.264	0.0981	0.00908	0.18	0.0678	0.00891	0.258	0.0525	1.46e-06
	AXL	No	-0.414	0.154	0.00945	-0.33	0.105	0.00199	-0.373	0.0731	5.57e-07
	MAP3K5	Yes	-0.374	0.14	0.0095	0.16	0.123	0.197	-0.0599	0.0766	0.434
	TGFA	No	-0.587	0.219	0.00955	-0.589	0.145	7.72e-05	-0.489	0.101	1.74e-06
	ITGB5	No	-0.334	0.125	0.00958	-0.264	0.0929	0.00509	-0.31	0.064	1.95e-06
	CD46	No	-0.397	0.149	0.00982	-0.246	0.1	0.0153	-0.377	0.0721	3.02e-07
	ITGAV	No	-0.386	0.145	0.00985	-0.442	0.0792	1.09e-07	-0.418	0.0606	2.58e-11
	CTSB	No	-0.653	0.245	0.00986	-0.436	0.129	0.000902	-0.493	0.0998	1.22e-06
	CD209	No	-0.381	0.145	0.0106	-0.195	0.0973	0.047	-0.257	0.0686	0.000213
	ANXA10	Yes	-0.811	0.307	0.0106	-0.043	0.187	0.818	-0.304	0.142	0.0329
	CREG1	No	0.387	0.147	0.0108	0.491	0.129	0.000197	0.422	0.0827	5.46e-07
	ITGB1	No	-0.31	0.118	0.0109	-0.374	0.0628	1.83e-08	-0.328	0.0479	3.72e-11
	NOMO1	No	0.288	0.11	0.011	0.252	0.0804	0.00204	0.251	0.0549	6.96e-06
	LILRA2	No	0.489	0.187	0.0112	0.255	0.166	0.127	0.324	0.0994	0.00122
	MERTK	No	0.412	0.158	0.0113	0.483	0.15	0.00162	0.468	0.0915	5.04e-07
	CA11	No	0.215	0.0826	0.0115	0.206	0.0589	0.000611	0.266	0.0445	5.49e-09
	CD70	No	0.535	0.206	0.0117	0.66	0.133	1.76e-06	0.612	0.0962	6.3e-10
	DTX3	No	-0.448	0.173	0.0119	-0.361	0.111	0.00145	-0.406	0.076	1.67e-07
	C2	No	0.43	0.166	0.012	0.535	0.123	2.4e-05	0.458	0.0779	9.49e-09
	CLSTN2	No	-0.634	0.246	0.0123	-1.16	0.157	1.02e-11	-0.923	0.107	2.62e-16
	PRKRA	Yes	-0.432	0.17	0.0134	-0.073	0.131	0.579	-0.213	0.0834	0.0112
	CD83	No	-0.568	0.224	0.0135	-0.205	0.105	0.0536	-0.343	0.0899	0.000161
	STX6	Yes	-0.41	0.161	0.0135	-0.00841	0.109	0.939	-0.143	0.0756	0.0589
	QPCT	No	-0.523	0.207	0.0138	-0.246	0.133	0.0667	-0.329	0.0966	0.000753
	TBC1D23	Yes	-0.256	0.101	0.014	0.0386	0.0694	0.579	-0.0887	0.0479	0.0647
	GGT1	No	0.59	0.234	0.0141	0.239	0.162	0.143	0.396	0.127	0.00201
	HS6ST1	No	0.445	0.176	0.0142	0.274	0.127	0.0327	0.311	0.0877	0.000454
	ATG4A	No	-0.741	0.294	0.0144	0.57	0.24	0.019	-0.0283	0.158	0.857
	ANGPTL2	No	0.424	0.17	0.0154	0.564	0.121	6.54e-06	0.447	0.0864	3.92e-07
	CTSF	No	-0.457	0.184	0.0155	0.129	0.127	0.312	-0.214	0.0864	0.0137
	VASN	No	-0.263	0.106	0.016	-0.198	0.0663	0.00337	-0.261	0.0491	1.95e-07
	CLMP	No	-0.695	0.283	0.0167	-0.568	0.171	0.00114	-0.643	0.125	4.83e-07
	CNTN1	No	-0.307	0.126	0.0172	-0.314	0.073	3.15e-05	-0.301	0.0535	3.82e-08
	HSPG2	No	-0.717	0.293	0.0174	-0.675	0.148	1.01e-05	-0.705	0.12	9.4e-09
	VAMP5	No	0.39	0.16	0.0178	0.276	0.107	0.0109	0.282	0.0816	0.00063
	OBP2B	No	-0.661	0.272	0.018	0.421	0.202	0.0388	-0.0408	0.129	0.753
	CD58	No	-0.356	0.147	0.0186	-0.296	0.0835	0.000523	-0.355	0.0636	4.96e-08
	GALNT2	No	0.407	0.169	0.0189	0.424	0.102	5.43e-05	0.398	0.0761	2.96e-07
	FCER2	No	-0.633	0.263	0.019	-0.483	0.178	0.0075	-0.521	0.121	2.16e-05
	SLAMF7	No	0.502	0.212	0.0209	0.386	0.141	0.00689	0.501	0.0962	3.3e-07
	CEACAM21	No	-0.813	0.344	0.0212	-0.125	0.27	0.642	-0.459	0.169	0.00703
	SELP	No	-0.341	0.144	0.0213	-0.242	0.105	0.0228	-0.31	0.075	4.37e-05
	NTRK2	Yes	-0.295	0.125	0.0214	-0.248	0.081	0.00265	-0.29	0.0575	7.3e-07
	FGF2	Yes	-0.198	0.0839	0.0214	0.0883	0.0822	0.284	-0.0208	0.0487	0.67
	MSRA	No	-0.447	0.19	0.022	-0.0148	0.132	0.911	-0.189	0.0906	0.0381
	TPMT	No	-0.504	0.214	0.022	0.497	0.18	0.00652	0.0838	0.126	0.506
	MFGE8	No	0.39	0.166	0.0221	0.243	0.134	0.0716	0.247	0.0872	0.00484
	CALCOCO1	No	-0.635	0.271	0.0221	-0.0738	0.205	0.719	-0.401	0.133	0.00269
	NT5C3A	Yes	-0.777	0.332	0.0224	0.23	0.227	0.312	-0.171	0.154	0.268
	AFP	No	-0.455	0.195	0.0228	-0.269	0.261	0.303	-0.394	0.135	0.00381
	CPM	No	-0.378	0.162	0.0228	-0.641	0.115	1.27e-07	-0.497	0.0774	4.74e-10
	FABP2	No	-1.07	0.463	0.0235	-0.809	0.291	0.00612	-0.821	0.202	6.01e-05
	IKBKG	No	-0.468	0.201	0.0235	0.0566	0.147	0.701	-0.204	0.0974	0.0366
	CTRB1	No	0.711	0.306	0.0236	0.766	0.195	0.000134	0.72	0.133	1.2e-07
	HSPB6	No	-0.841	0.363	0.0236	-0.381	0.212	0.074	-0.444	0.159	0.00538
	CCL14	No	-0.418	0.18	0.0237	-0.432	0.12	0.000427	-0.468	0.0842	5.45e-08
	GLB1	Yes	0.204	0.088	0.0239	0.283	0.0886	0.00174	0.233	0.0523	1.12e-05
	ERBB2	No	-0.318	0.137	0.0239	-0.401	0.0911	2.01e-05	-0.357	0.0626	2.54e-08
	IL15	No	0.37	0.16	0.024	0.347	0.123	0.00557	0.447	0.086	3.48e-07
	JAM2	No	-0.596	0.257	0.0241	-0.568	0.137	5.49e-05	-0.582	0.106	8.24e-08
	LYPD3	No	-0.363	0.157	0.0245	-0.308	0.175	0.0812	-0.372	0.0969	0.000148
	KLK1	Yes	-0.792	0.344	0.0247	-0.659	0.235	0.00564	-0.788	0.169	4.66e-06
	PLXDC1	Yes	-0.29	0.126	0.0247	-0.33	0.0931	0.000519	-0.239	0.0589	6.09e-05
	PRDX5	No	-0.595	0.26	0.0255	0.262	0.181	0.15	-0.109	0.129	0.401
	TGFBR3	No	-0.457	0.2	0.0256	-0.507	0.112	1.17e-05	-0.566	0.0861	1.78e-10
	MEGF9	No	0.225	0.0986	0.026	0.0655	0.0756	0.388	0.082	0.0492	0.0966
	CDH3	No	-0.477	0.209	0.026	-0.315	0.14	0.0263	-0.462	0.0993	4.75e-06
	ADAM15	No	-0.352	0.155	0.0261	-0.414	0.0924	1.49e-05	-0.415	0.0727	2.49e-08
	CLEC4A	No	-0.36	0.159	0.0266	-0.539	0.116	6.92e-06	-0.447	0.0794	3.66e-08
	CLEC7A	No	-0.724	0.319	0.0268	-0.134	0.179	0.457	-0.35	0.134	0.00937
	FAS	No	-0.4	0.177	0.027	-0.392	0.112	0.000612	-0.392	0.0807	1.76e-06
	CXCL13	No	0.656	0.29	0.0271	0.398	0.217	0.0687	0.408	0.139	0.00354
	DLK1	No	-0.645	0.286	0.0276	-0.552	0.186	0.00349	-0.623	0.125	9.88e-07
	MYO9B	Yes	-0.325	0.144	0.0277	-0.0348	0.0973	0.721	-0.0936	0.0711	0.189
	IL13RA1	No	0.277	0.123	0.0277	0.166	0.0854	0.0533	0.161	0.0565	0.00465
	GZMB	No	0.62	0.276	0.0279	1.46	0.203	2.95e-11	1.22	0.133	4.93e-18
	PDCD1	No	-0.441	0.197	0.0287	-0.125	0.115	0.279	-0.318	0.0884	0.000364
	KITLG	No	-0.545	0.244	0.0291	-0.0743	0.171	0.665	-0.218	0.108	0.0451
	OGN	No	-0.898	0.403	0.0294	-0.497	0.203	0.0154	-0.738	0.158	4.29e-06
	MUC16	Yes	-1.17	0.525	0.0301	-1.28	0.31	6.05e-05	-1.17	0.221	2.21e-07
	VMO1	No	0.506	0.228	0.0301	0.547	0.174	0.00198	0.533	0.121	1.37e-05
	ATP6AP2	Yes	0.264	0.119	0.0305	0.103	0.0719	0.153	0.155	0.0523	0.00319
	KLK4	No	-0.801	0.362	0.0307	-0.713	0.226	0.00194	-0.734	0.171	2.37e-05
	COL6A3	No	-0.717	0.326	0.0314	-0.797	0.19	4.59e-05	-0.796	0.145	7.51e-08
	IL19	No	-0.755	0.344	0.0317	-0.374	0.22	0.0915	-0.353	0.158	0.0257
	NPDC1	No	-0.663	0.302	0.0318	-0.505	0.164	0.00248	-0.546	0.125	1.64e-05
	KRT18	No	0.853	0.389	0.032	0.891	0.271	0.00128	0.942	0.187	7.75e-07
	GAL	No	0.536	0.245	0.0326	0.432	0.199	0.0316	0.429	0.123	0.000569
	B4GAT1	No	0.249	0.114	0.0326	0.169	0.0771	0.0297	0.122	0.0519	0.0193
	SCARF1	No	-0.337	0.155	0.0332	-0.16	0.109	0.144	-0.275	0.0757	0.000327
	SOD2	No	0.383	0.176	0.0333	0.595	0.155	0.00019	0.414	0.0992	3.78e-05
	ANXA11	Yes	-0.327	0.151	0.0338	0.173	0.108	0.111	-0.0709	0.0755	0.348
	FCGR2A	No	-0.369	0.17	0.034	-0.268	0.166	0.108	-0.298	0.1	0.00318
	RET	No	0.336	0.155	0.0341	0.206	0.146	0.161	0.293	0.0882	0.000995
	CD109	No	-0.335	0.156	0.0353	-0.192	0.111	0.0841	-0.235	0.0714	0.00112
	DPP7	No	0.31	0.144	0.0354	0.579	0.147	0.000121	0.336	0.092	0.000293
	CHAC2	Yes	-0.422	0.197	0.0358	0.226	0.154	0.143	-0.0417	0.1	0.678
	KLK6	No	-0.517	0.241	0.0358	-0.155	0.126	0.222	-0.323	0.0956	0.000828
	CD302	No	-0.625	0.292	0.0359	-0.679	0.167	7.57e-05	-0.603	0.12	8.02e-07
	ACP5	No	0.389	0.182	0.0363	0.498	0.117	3.68e-05	0.357	0.087	5.02e-05
	MAPK9	No	0.357	0.167	0.0363	0.588	0.139	4.1e-05	0.441	0.0928	2.9e-06
	LILRA5	No	0.335	0.157	0.0365	0.339	0.104	0.00141	0.348	0.0742	3.99e-06
	CELA3A	No	0.659	0.309	0.0367	0.573	0.178	0.00154	0.567	0.13	1.6e-05
	CASP2	Yes	-0.181	0.0849	0.0367	0.0341	0.0787	0.666	-0.0515	0.0467	0.271
	CLEC10A	No	-0.393	0.185	0.0376	-0.224	0.106	0.0365	-0.315	0.0792	8.71e-05
	ROBO2	No	-0.229	0.108	0.0377	-0.337	0.0737	1.03e-05	-0.292	0.0505	1.78e-08
	TIMP3	No	0.514	0.242	0.0379	0.267	0.192	0.167	0.347	0.126	0.00604
	AOC3	No	-0.301	0.142	0.0381	-0.349	0.0846	6.13e-05	-0.291	0.0632	5.85e-06
	ARSA	No	0.391	0.186	0.0396	0.473	0.16	0.00357	0.491	0.0978	8.43e-07
	GFRA3	No	-0.415	0.198	0.0401	-0.354	0.101	0.000636	-0.452	0.0777	1.39e-08
	LAMP2	No	0.203	0.0967	0.0401	0.213	0.0835	0.0118	0.183	0.0512	0.000411
	OXT	No	0.943	0.45	0.0405	0.399	0.338	0.24	0.659	0.218	0.00275
	TBCC	No	-0.472	0.226	0.0405	0.236	0.145	0.104	-0.098	0.101	0.331
	SHMT1	No	0.851	0.407	0.0407	1.02	0.262	0.000153	0.861	0.187	5.73e-06
	CHMP1A	Yes	-0.303	0.145	0.0409	0.242	0.106	0.0241	-0.0456	0.0767	0.553
	DCXR	No	0.563	0.27	0.0409	0.405	0.18	0.0258	0.418	0.125	0.00091
	COL4A1	No	-0.394	0.189	0.0413	-0.435	0.136	0.00164	-0.361	0.0946	0.000164
	NID2	No	0.26	0.125	0.0414	0.14	0.105	0.187	0.199	0.0663	0.00289
	PRTG	No	-0.264	0.127	0.0416	-0.463	0.0969	4.26e-06	-0.379	0.0625	3.39e-09
	DKK1	No	0.628	0.302	0.0419	0.349	0.173	0.0458	0.334	0.118	0.0049
	GP6	No	-0.334	0.161	0.0424	-0.0446	0.121	0.712	-0.268	0.0815	0.00109
	IL10RB	No	-0.328	0.159	0.0427	-0.298	0.0968	0.00248	-0.373	0.0723	4.16e-07
	PIK3IP1	No	-0.647	0.313	0.0428	-0.449	0.15	0.00315	-0.566	0.123	6.12e-06
	PVALB	No	-0.66	0.319	0.043	0.135	0.225	0.55	-0.162	0.152	0.287
	EPHA1	No	-0.447	0.217	0.0435	-0.0896	0.171	0.601	-0.355	0.113	0.00174
	KLK13	No	-0.536	0.261	0.044	-0.745	0.169	1.97e-05	-0.583	0.116	8.02e-07
	ADAM22	No	-0.562	0.274	0.0443	-0.435	0.143	0.0028	-0.529	0.104	6.33e-07
	TYRO3	No	-0.22	0.107	0.0445	-0.266	0.0817	0.00138	-0.265	0.0544	1.69e-06
	CKAP4	No	0.446	0.218	0.045	0.569	0.165	0.000726	0.461	0.111	4.49e-05
	EGFR	No	0.177	0.0874	0.0468	0.143	0.0548	0.0099	0.115	0.0384	0.00298
	PTPRN2	No	-0.659	0.326	0.0474	-0.417	0.151	0.00647	-0.565	0.122	5.47e-06
	LILRB4	No	0.456	0.226	0.0476	0.581	0.132	2.09e-05	0.537	0.098	8.51e-08
	PLA2G10	No	0.499	0.248	0.048	0.402	0.165	0.016	0.208	0.113	0.0675
	FAM3C	No	-0.646	0.322	0.0491	-0.474	0.172	0.00664	-0.574	0.133	2.19e-05
	SCGB1A1	No	-0.766	0.382	0.0494	-0.307	0.186	0.0997	-0.591	0.154	0.000156
	FGF23	No	-1.21	0.606	0.0497	-1.3	0.302	3.1e-05	-1.13	0.247	6.77e-06
	CLPP	Yes	-0.369	0.185	0.05	0.0895	0.124	0.472	-0.107	0.0888	0.228
	DSG2	No	-0.272	0.136	0.05	-0.106	0.096	0.269	-0.223	0.0683	0.00124
	DDR1	No	-0.265	0.133	0.0501	-0.195	0.139	0.163	-0.263	0.0807	0.00124
	TNFRSF19	No	-0.661	0.331	0.0503	-0.545	0.173	0.00202	-0.61	0.137	1.21e-05
	UMOD	No	0.437	0.219	0.0509	0.42	0.139	0.00304	0.363	0.0975	0.000228
	TPSAB1	No	-0.65	0.327	0.0512	-0.464	0.205	0.025	-0.526	0.137	0.000144
	EDAR	No	-0.443	0.223	0.0513	-0.296	0.112	0.00916	-0.318	0.0919	0.000594
	LGALS8	No	0.276	0.139	0.0516	0.372	0.117	0.00174	0.303	0.0732	4.58e-05
	IGF1R	No	-0.341	0.172	0.0519	-0.358	0.0796	1.4e-05	-0.367	0.0668	7.46e-08
	CDH5	No	-0.245	0.124	0.0522	-0.351	0.0771	1.09e-05	-0.33	0.0557	7.66e-09
	WWP2	No	-0.402	0.204	0.0527	0.00137	0.119	0.991	-0.166	0.0843	0.0504
	ENG	No	-0.227	0.115	0.0528	-0.269	0.0684	0.000125	-0.24	0.0476	7.43e-07
	DPY30	No	0.535	0.271	0.053	0.773	0.194	0.000108	0.626	0.136	5.5e-06
	SFTPA1	Yes	0.318	0.161	0.053	0.451	0.138	0.00135	0.416	0.0906	6.03e-06
	ICOSLG	No	-0.308	0.156	0.0533	-0.417	0.0914	1.04e-05	-0.361	0.0662	9.73e-08
	NCR1	No	-0.399	0.203	0.0536	-0.174	0.125	0.165	-0.226	0.0894	0.012
	CD28	Yes	-0.302	0.154	0.0536	-0.346	0.122	0.00528	-0.222	0.0775	0.00437
	UXS1	No	0.315	0.161	0.0543	0.395	0.144	0.00664	0.287	0.0907	0.00168
	FKBP5	No	0.56	0.286	0.0545	1.15	0.189	9.78e-09	0.899	0.137	1.94e-10
	FCRL1	No	-0.298	0.152	0.0549	0.0516	0.138	0.709	-0.0751	0.0901	0.405
	EDA2R	No	-0.685	0.351	0.0553	-0.563	0.189	0.00347	-0.612	0.149	4.67e-05
	STX8	Yes	-0.226	0.116	0.0554	-0.0693	0.0745	0.353	-0.135	0.0525	0.0107
	MAP4K5	Yes	-0.431	0.221	0.0554	0.295	0.163	0.073	-0.0765	0.106	0.472
	IL5RA	No	0.594	0.305	0.0555	0.141	0.199	0.48	0.384	0.138	0.00567
	FAM3B	No	-0.569	0.291	0.0556	-0.664	0.167	0.000109	-0.585	0.124	3.64e-06
	SOST	No	0.376	0.193	0.0558	0.0858	0.126	0.496	0.142	0.0883	0.107
	EGLN1	No	-0.448	0.23	0.0564	-0.000911	0.17	0.996	-0.181	0.114	0.115
	CD274	No	0.368	0.19	0.0569	0.614	0.15	7.27e-05	0.546	0.0952	2.07e-08
	ACVRL1	No	-0.55	0.284	0.0574	-0.5	0.153	0.00138	-0.492	0.119	4.71e-05
	KLK11	No	-0.406	0.21	0.0578	-0.279	0.135	0.0405	-0.403	0.0989	5.69e-05
	SORD	No	0.758	0.393	0.058	0.885	0.257	0.000756	0.735	0.178	4.51e-05
	SSC4D	No	-0.527	0.273	0.0584	0.173	0.341	0.614	0.0181	0.182	0.921
	ESAM	No	-0.32	0.166	0.0585	-0.213	0.0982	0.0317	-0.283	0.0731	0.000131
	C1QTNF1	No	0.344	0.179	0.0594	0.108	0.105	0.304	0.197	0.0781	0.0123
	GP1BA	No	-0.246	0.128	0.0601	0.162	0.0949	0.0889	-0.0855	0.0648	0.188
	CALB1	No	-0.542	0.283	0.0603	-0.186	0.186	0.318	-0.322	0.129	0.0127
	EBI3_IL27	No	0.332	0.173	0.0603	0.0694	0.189	0.714	0.138	0.104	0.186
	IL7R	No	-0.385	0.201	0.0605	-0.67	0.136	2.17e-06	-0.545	0.0952	2.15e-08
	IL12RB1	Yes	0.271	0.142	0.0613	0.148	0.0869	0.0904	0.205	0.0676	0.00267
	CA12	No	-0.388	0.204	0.0616	-0.242	0.122	0.0487	-0.324	0.0936	0.0006
	PRTN3	No	0.493	0.26	0.0623	0.354	0.15	0.0195	0.472	0.107	1.47e-05
	TLR3	No	0.367	0.194	0.0629	0.269	0.149	0.0732	0.228	0.0975	0.0202
	AARSD1	No	-0.677	0.359	0.0638	0.246	0.293	0.402	-0.238	0.19	0.211
	MMP7	Yes	-0.378	0.201	0.0642	-0.332	0.129	0.0109	-0.356	0.0892	7.91e-05
	F9	No	0.282	0.15	0.0657	0.197	0.104	0.0604	0.158	0.0689	0.0226
	CD276	No	-0.398	0.212	0.0658	-0.264	0.139	0.0595	-0.308	0.099	0.00201
	CD244	No	-0.33	0.177	0.0672	-0.245	0.0897	0.00711	-0.249	0.065	0.000147
	DCTPP1	No	0.376	0.202	0.0675	0.716	0.162	1.96e-05	0.505	0.108	3.88e-06
	ALDH1A1	No	0.536	0.289	0.0679	0.79	0.241	0.00131	0.588	0.158	0.000222
	GNLY	No	0.462	0.248	0.068	0.421	0.158	0.0084	0.394	0.105	0.000198
	EFEMP1	No	-0.364	0.196	0.0688	-0.383	0.116	0.00119	-0.406	0.086	3.42e-06
	CD163	No	-0.389	0.211	0.0696	-0.453	0.134	0.000911	-0.362	0.0936	0.000135
	EREG	Yes	-0.249	0.135	0.0697	-0.231	0.111	0.0398	-0.19	0.0633	0.00283
	MOG	No	-0.497	0.269	0.0697	-0.446	0.147	0.00289	-0.493	0.111	1.16e-05
	IL1R1	No	-0.253	0.138	0.0711	-0.0946	0.0978	0.335	-0.241	0.0661	0.000313
	CD33	No	-0.399	0.218	0.0717	-0.187	0.18	0.3	-0.317	0.112	0.00505
	TNF	No	0.292	0.159	0.0718	0.367	0.122	0.00296	0.305	0.0854	0.000412
	ADCYAP1R1	Yes	0.139	0.0761	0.0721	0.0989	0.0531	0.0646	0.16	0.0432	0.000241
	KAZALD1	No	-0.353	0.193	0.0723	-0.25	0.128	0.0533	-0.241	0.0869	0.00584
	ROBO1	No	-0.216	0.118	0.0725	-0.27	0.0955	0.00541	-0.264	0.0632	3.76e-05
	TFF1	No	-0.761	0.419	0.0743	-0.658	0.199	0.00116	-0.824	0.166	1.03e-06
	VSIG4	No	0.534	0.294	0.0744	0.327	0.213	0.127	0.359	0.149	0.0164
	RABGAP1L	Yes	-0.405	0.223	0.0745	0.414	0.181	0.0238	0.0133	0.117	0.909
	CRADD	No	-0.575	0.318	0.0754	0.239	0.235	0.309	-0.226	0.157	0.151
	SCLY	No	0.551	0.305	0.0754	0.491	0.216	0.0246	0.453	0.145	0.00201
	PPP3R1	No	0.315	0.174	0.0757	0.164	0.105	0.121	0.221	0.0742	0.00308
	CDH15	No	-0.371	0.205	0.0758	-0.382	0.162	0.0197	-0.293	0.112	0.00922
	IGFBP1	No	-0.796	0.442	0.0762	0.0661	0.382	0.863	-0.299	0.241	0.216
	MET	No	0.189	0.105	0.0782	0.25	0.0848	0.00375	0.164	0.0563	0.00372
	KDR	No	0.19	0.107	0.0791	0.198	0.086	0.0226	0.139	0.0541	0.0109
	CAMKK1	Yes	-0.217	0.122	0.0797	0.0404	0.0874	0.645	-0.0437	0.0569	0.443
	ADM	No	-0.48	0.27	0.0804	-0.315	0.19	0.0992	-0.297	0.129	0.0223
	CLEC6A	No	0.364	0.205	0.0806	0.42	0.118	0.000499	0.439	0.0889	1.27e-06
	CTRC	No	0.553	0.312	0.0808	0.431	0.194	0.0277	0.424	0.137	0.0021
	TAFA5	Yes	-0.497	0.281	0.0817	-0.386	0.141	0.00707	-0.431	0.11	0.000106
	PDGFRB	No	-0.243	0.138	0.0826	-0.344	0.0949	0.000395	-0.317	0.0639	1.11e-06
	MB	No	-0.81	0.461	0.0841	0.2	0.292	0.495	-0.0182	0.208	0.93
	STX16	Yes	-0.192	0.109	0.0841	0.176	0.133	0.187	-0.0104	0.0709	0.883
	TNFSF12	No	-0.218	0.124	0.0845	-0.233	0.103	0.0251	-0.26	0.0643	6.62e-05
	COL1A1	No	-0.175	0.1	0.0851	-0.155	0.0599	0.0105	-0.148	0.0457	0.00136
	AGR2	Yes	0.983	0.562	0.0854	1.38	0.396	0.000645	1.11	0.258	2.42e-05
	CD48	No	0.323	0.185	0.0867	0.586	0.107	2.02e-07	0.467	0.077	3.46e-09
	TNFSF11	Yes	-0.283	0.163	0.0868	-0.188	0.124	0.131	-0.158	0.0778	0.0426
	TNFSF13	No	0.346	0.199	0.0869	0.215	0.0948	0.025	0.245	0.0797	0.00231
	HTRA2	No	0.307	0.176	0.087	0.555	0.129	2.98e-05	0.427	0.0926	5.78e-06
	CD300LG	Yes	-0.372	0.214	0.0871	-0.428	0.109	0.000127	-0.457	0.0849	1.41e-07
	LAMA4	No	-0.274	0.158	0.0872	-0.216	0.0956	0.0253	-0.273	0.0701	0.000118
	IL12A_IL12B	No	-0.612	0.353	0.0874	0.436	0.214	0.0437	0.127	0.15	0.395
	BLMH	No	0.317	0.183	0.0876	0.531	0.128	5.72e-05	0.416	0.0967	2.22e-05
	CDC27	Yes	-0.242	0.139	0.0878	0.179	0.104	0.0882	-0.00351	0.0692	0.96
	SUGT1	Yes	-0.337	0.195	0.0882	0.419	0.159	0.00924	0.091	0.105	0.388
	FUT3_FUT5	No	0.473	0.273	0.0886	0.284	0.18	0.117	0.218	0.123	0.0787
	IFNLR1	No	0.272	0.158	0.0889	0.259	0.112	0.0216	0.3	0.0772	0.000125
	COLEC12	No	-0.496	0.287	0.0891	-0.31	0.162	0.0573	-0.456	0.124	0.000258
	FGF19	No	-0.513	0.298	0.0896	0.28	0.236	0.237	-0.13	0.155	0.401
	ZBTB17	No	0.286	0.167	0.091	0.668	0.131	1.02e-06	0.401	0.0919	1.69e-05
	CD34	No	-0.21	0.122	0.091	-0.161	0.0865	0.0656	-0.181	0.0569	0.0016
	CA13	No	-0.28	0.163	0.0913	-0.161	0.134	0.229	-0.228	0.0836	0.00671
	CLEC4D	No	-0.561	0.327	0.0918	-0.478	0.172	0.00625	-0.428	0.137	0.00199
	SFTPA2	No	0.386	0.226	0.0931	0.233	0.2	0.247	0.328	0.124	0.00881
	RGMA	No	-0.307	0.181	0.0938	-0.239	0.105	0.0246	-0.317	0.0791	7.82e-05
	SMPDL3A	No	0.307	0.181	0.0945	0.665	0.156	3.57e-05	0.483	0.101	2.79e-06
	PON2	Yes	0.145	0.0854	0.0948	0.0267	0.0775	0.731	0.0929	0.0494	0.0609
	DBNL	No	-0.327	0.193	0.095	0.216	0.162	0.184	-0.0444	0.106	0.676
	SPARCL1	No	-0.273	0.161	0.0956	-0.29	0.0845	0.000774	-0.31	0.0698	1.24e-05
	RTN4R	No	-0.295	0.175	0.0961	0.0314	0.127	0.805	-0.118	0.083	0.155
	ALCAM	No	-0.231	0.137	0.0962	-0.196	0.0929	0.0368	-0.243	0.0603	6.85e-05
	AXIN1	Yes	-0.264	0.157	0.0964	0.0466	0.116	0.688	-0.1	0.0777	0.199
	CDHR2	No	0.626	0.371	0.097	0.319	0.234	0.176	0.382	0.173	0.0274
	DKKL1	No	0.431	0.256	0.0973	0.305	0.199	0.127	0.334	0.131	0.0109
	CDKN2D	Yes	-0.254	0.151	0.0976	-0.191	0.169	0.259	-0.177	0.0926	0.0572
	ACY1	No	0.557	0.332	0.0986	0.189	0.238	0.427	0.29	0.161	0.0727
	THBD	No	-0.317	0.19	0.101	-0.183	0.107	0.0902	-0.328	0.081	6.38e-05
	IGFBP7	No	-0.327	0.197	0.102	-0.394	0.108	0.000341	-0.29	0.0854	0.000758
	CXCL12	Yes	0.249	0.15	0.102	-0.00708	0.118	0.952	0.0526	0.0837	0.53
	BMP4	No	-0.386	0.233	0.102	-0.723	0.121	1.63e-08	-0.632	0.0942	7.92e-11
	SERPINB9	No	0.234	0.141	0.102	0.659	0.116	7.65e-08	0.481	0.0776	1.63e-09
	VAT1	No	-0.278	0.168	0.102	-0.0965	0.0618	0.121	-0.122	0.058	0.0366
	CD2AP	No	-0.469	0.286	0.106	0.319	0.22	0.15	-0.133	0.146	0.36
	SPON1	No	-0.342	0.209	0.106	-0.724	0.14	7.37e-07	-0.615	0.0958	4.58e-10
	INHBC	No	0.286	0.174	0.106	0.695	0.13	3.44e-07	0.481	0.0855	3.85e-08
	AKR1B1	Yes	-0.476	0.29	0.106	0.485	0.185	0.00964	0.0975	0.126	0.438
	ADAM23	No	-0.334	0.205	0.107	-0.436	0.13	0.001	-0.451	0.0886	5.94e-07
	F2R	No	-0.402	0.246	0.107	-0.205	0.116	0.0792	-0.29	0.0983	0.00337
	GGT5	No	-0.32	0.195	0.107	-0.391	0.115	0.000857	-0.315	0.0841	0.000212
	AGER	No	0.534	0.327	0.108	0.364	0.22	0.101	0.49	0.151	0.00125
	ERBIN	Yes	-0.236	0.145	0.108	0.0787	0.105	0.455	-0.0597	0.0728	0.413
	TMPRSS15	Yes	-0.321	0.197	0.108	-0.696	0.182	0.000192	-0.569	0.105	1.28e-07
	BTN3A2	No	0.326	0.201	0.109	0.332	0.133	0.0139	0.35	0.096	0.00031
	CRIM1	No	0.273	0.168	0.109	0.285	0.119	0.0182	0.262	0.081	0.00135
	PFKFB2	No	-0.47	0.289	0.109	-0.106	0.174	0.545	-0.257	0.123	0.0366
	SFTPD	No	-0.447	0.276	0.11	-0.575	0.282	0.0431	-0.63	0.162	0.000125
	SEMA4D	No	0.19	0.117	0.11	0.31	0.077	9.15e-05	0.27	0.0512	2.49e-07
	NT5E	No	0.468	0.288	0.11	0.653	0.189	0.000717	0.534	0.139	0.000143
	SPINK6	No	-0.461	0.285	0.11	-0.14	0.21	0.505	-0.464	0.143	0.00132
	NCAM2	No	-0.161	0.0996	0.112	-0.0724	0.0762	0.344	-0.183	0.0522	0.000529
	HYOU1	No	-0.229	0.143	0.114	-0.226	0.092	0.0152	-0.284	0.0653	1.78e-05
	PHOSPHO1	No	-0.344	0.215	0.114	-0.103	0.122	0.4	-0.136	0.0964	0.158
	PECAM1	No	-0.137	0.0857	0.115	-0.113	0.0682	0.1	-0.131	0.0448	0.00365
	CD84	No	-0.216	0.135	0.116	0.0524	0.105	0.619	-0.0379	0.0693	0.585
	DSG4	Yes	-0.183	0.115	0.116	-0.16	0.0909	0.0811	-0.164	0.0562	0.0038
	RBP5	No	-0.583	0.366	0.116	-0.371	0.2	0.0663	-0.419	0.158	0.00834
	TXNRD1	No	0.324	0.204	0.117	0.832	0.16	6.55e-07	0.565	0.111	6.11e-07
	CDNF	No	-0.367	0.231	0.118	-0.193	0.109	0.0785	-0.275	0.0873	0.00179
	CLEC11A	No	0.455	0.289	0.12	0.784	0.167	6.13e-06	0.707	0.118	5.43e-09
	CLEC14A	No	-0.31	0.197	0.12	-0.249	0.106	0.0196	-0.305	0.0822	0.000239
	TMPRSS5	No	-0.253	0.16	0.12	-0.0824	0.121	0.497	-0.202	0.0787	0.0108
	RABEPK	Yes	-0.185	0.117	0.121	-0.085	0.121	0.484	-0.0526	0.0679	0.439
	RTBDN	No	-0.303	0.193	0.122	-0.184	0.0906	0.0445	-0.258	0.0729	0.000457
	COL18A1	No	-0.303	0.194	0.125	-0.188	0.119	0.118	-0.263	0.0836	0.00178
	CNTNAP2	Yes	-0.312	0.202	0.126	-0.327	0.144	0.0244	-0.237	0.0972	0.015
	DCTN1	No	-0.337	0.217	0.126	0.276	0.186	0.14	-0.0578	0.125	0.644
	SEZ6L2	No	-0.245	0.158	0.126	-0.198	0.0965	0.0416	-0.256	0.0747	0.000692
	BCR	No	-0.223	0.144	0.127	-0.0442	0.115	0.701	-0.104	0.0743	0.162
	IL18	No	0.34	0.219	0.127	0.455	0.148	0.00244	0.38	0.0995	0.000158
	RARRES1	Yes	0.302	0.196	0.127	0.0035	0.0594	0.953	0.089	0.0639	0.165
	XG	No	-0.49	0.318	0.129	-0.319	0.143	0.0275	-0.416	0.122	0.000707
	TNFRSF11A	No	-0.488	0.317	0.129	-0.35	0.183	0.0578	-0.387	0.139	0.00576
	PSME2	No	0.298	0.193	0.129	1.01	0.148	2.81e-10	0.639	0.102	9.44e-10
	CA6	Yes	-0.307	0.201	0.13	-0.328	0.154	0.0354	-0.247	0.0931	0.00838
	CNTN5	No	-0.26	0.17	0.131	-0.36	0.0949	0.00022	-0.288	0.0679	2.84e-05
	LEP	No	0.474	0.311	0.132	0.148	0.274	0.589	0.466	0.178	0.00934
	HARS	Yes	-0.272	0.178	0.132	0.296	0.127	0.0209	-0.0117	0.0907	0.897
	LAYN	No	-0.489	0.32	0.132	-0.546	0.166	0.00122	-0.566	0.13	1.83e-05
	DAPP1	Yes	-0.294	0.193	0.133	0.132	0.194	0.497	-0.031	0.113	0.785
	HS3ST3B1	No	0.26	0.171	0.133	0.498	0.113	1.88e-05	0.335	0.077	1.77e-05
	MIA	No	-0.306	0.201	0.133	-0.168	0.108	0.123	-0.328	0.085	0.00014
	F7	No	0.256	0.169	0.134	0.371	0.122	0.00277	0.233	0.0786	0.00322
	NFATC1	No	-0.232	0.154	0.136	0.0312	0.125	0.803	-0.0843	0.0783	0.282
	REG4	No	-0.508	0.336	0.136	-0.301	0.2	0.133	-0.499	0.141	0.000479
	TJAP1	Yes	-0.194	0.128	0.136	0.1	0.0961	0.299	-0.0421	0.0642	0.513
	CCDC80	No	-0.292	0.195	0.139	-0.345	0.148	0.0214	-0.329	0.103	0.00156
	CDH2	No	0.235	0.157	0.139	0.443	0.117	0.000235	0.326	0.0806	6.45e-05
	CD99	No	-0.39	0.26	0.139	-0.434	0.12	0.000401	-0.446	0.102	1.74e-05
	DCBLD2	No	-0.243	0.162	0.139	0.0362	0.132	0.783	-0.144	0.0834	0.0857
	ITGA5	No	-0.161	0.108	0.14	-0.206	0.0757	0.00723	-0.18	0.0543	0.000989
	GRAP2	Yes	-0.267	0.179	0.141	0.065	0.144	0.652	-0.126	0.0957	0.189
	RAB6A	Yes	-0.23	0.154	0.141	0.16	0.122	0.191	-0.0195	0.0791	0.806
	TANK	Yes	-0.303	0.203	0.141	0.137	0.124	0.271	-0.0992	0.0898	0.27
	MESD	Yes	-0.198	0.133	0.141	0.0801	0.0991	0.42	-0.0567	0.065	0.384
	LCN2	Yes	-0.432	0.29	0.142	-0.361	0.141	0.0115	-0.424	0.115	0.000264
	IL1RL2	No	-0.258	0.174	0.143	0.102	0.128	0.428	-0.0655	0.0872	0.453
	MICB_MICA	Yes	-0.657	0.443	0.143	-0.871	0.37	0.0199	-0.524	0.228	0.0223
	MMP3	No	0.372	0.251	0.143	-0.338	0.188	0.0735	-0.246	0.128	0.0548
	NECTIN4	No	-0.388	0.261	0.143	-0.144	0.146	0.325	-0.352	0.115	0.0025
	HSPA1A	No	0.362	0.245	0.144	0.579	0.179	0.00147	0.488	0.134	0.000329
	DKK3	No	0.289	0.196	0.145	0.391	0.127	0.00244	0.309	0.0884	0.000538
	SIGLEC5	No	0.487	0.33	0.145	0.97	0.287	0.000913	0.728	0.177	5.05e-05
	PLXNA4	No	-0.171	0.117	0.148	-0.11	0.107	0.305	-0.142	0.0711	0.0463
	ADAM8	No	-0.261	0.178	0.148	-0.0981	0.0918	0.287	-0.153	0.07	0.0293
	CCL19	No	-0.56	0.381	0.148	0.251	0.259	0.334	-0.0364	0.166	0.826
	PAMR1	No	-0.202	0.137	0.148	-0.0329	0.101	0.745	-0.126	0.0644	0.0511
	PSME1	No	0.302	0.207	0.149	0.965	0.147	8.97e-10	0.597	0.101	8.53e-09
	MED18	Yes	-0.158	0.108	0.151	0.118	0.0829	0.156	0.0368	0.0547	0.502
	CD55	No	-0.269	0.185	0.152	-0.132	0.102	0.201	-0.248	0.0797	0.00205
	CD300E	No	0.423	0.292	0.153	0.602	0.163	0.000313	0.603	0.127	2.84e-06
	ACAA1	No	0.563	0.39	0.154	0.285	0.28	0.309	0.379	0.185	0.041
	LRRC25	No	-0.229	0.159	0.154	-0.0701	0.124	0.572	-0.0994	0.0783	0.205
	ADGRG2	No	-0.235	0.163	0.155	-0.428	0.111	0.000175	-0.436	0.076	2.15e-08
	LILRB1	No	0.254	0.177	0.155	0.396	0.136	0.00421	0.339	0.0841	6.8e-05
	SPINT2	No	-0.304	0.211	0.155	-0.18	0.103	0.0842	-0.275	0.0876	0.00187
	TIMD4	No	-0.375	0.262	0.157	-0.329	0.158	0.0385	-0.329	0.111	0.00332
	SMOC2	No	-0.323	0.225	0.157	-0.274	0.132	0.0391	-0.308	0.0938	0.00111
	SH2B3	Yes	-0.272	0.19	0.157	0.0621	0.139	0.657	-0.0862	0.0906	0.342
	TNFRSF8	No	0.318	0.223	0.158	0.571	0.174	0.00128	0.372	0.11	0.000811
	GP2	No	0.56	0.393	0.159	-0.204	0.251	0.419	0.0826	0.186	0.658
	FIS1	No	-0.348	0.244	0.159	0.304	0.15	0.0438	-0.0125	0.112	0.911
	FOLR3	No	0.837	0.587	0.159	0.822	0.487	0.0939	0.675	0.303	0.0267
	MANF	No	-0.223	0.157	0.16	0.11	0.127	0.388	-0.0403	0.0814	0.621
	CXCL17	No	0.247	0.176	0.164	0.138	0.147	0.35	0.0102	0.0976	0.917
	ICA1	Yes	-0.215	0.153	0.166	0.232	0.106	0.0298	0.0181	0.0765	0.813
	CNPY2	Yes	-0.17	0.122	0.167	0.0984	0.127	0.441	0.0253	0.0725	0.728
	CD5	No	-0.222	0.159	0.168	-0.258	0.133	0.0549	-0.304	0.083	0.000293
	PTGDS	No	-0.43	0.309	0.169	-0.28	0.14	0.0471	-0.386	0.118	0.00119
	APOH	Yes	-0.114	0.0821	0.17	-0.143	0.044	0.00139	-0.146	0.0333	1.53e-05
	ANGPT2	No	-0.325	0.234	0.17	-1	0.178	7.7e-08	-0.61	0.118	4.17e-07
	CDH1	No	-0.234	0.169	0.172	-0.173	0.0912	0.0603	-0.238	0.0728	0.00116
	GPR37	No	0.532	0.385	0.172	0.349	0.234	0.137	0.315	0.172	0.0679
	L1CAM	No	-0.144	0.104	0.172	-0.279	0.0672	5.59e-05	-0.22	0.0473	4.55e-06
	CTSL	No	0.314	0.228	0.173	0.401	0.144	0.00616	0.262	0.105	0.013
	MZB1	No	0.441	0.32	0.173	0.53	0.207	0.0113	0.469	0.146	0.00149
	ABL1	No	-0.304	0.221	0.173	0.277	0.13	0.0346	0.062	0.0983	0.529
	LGALS7_LGALS7B	No	-0.337	0.244	0.173	-0.227	0.159	0.155	-0.241	0.113	0.0337
	LGALS4	No	-0.478	0.349	0.175	-0.615	0.21	0.00389	-0.466	0.152	0.0023
	SCRN1	Yes	0.213	0.155	0.175	0.426	0.123	0.000679	0.307	0.0904	0.000771
	TNFRSF14	No	-0.371	0.271	0.175	-0.106	0.134	0.426	-0.27	0.11	0.015
	STX4	No	-0.247	0.18	0.175	0.171	0.119	0.155	-0.0481	0.0821	0.559
	ANXA4	Yes	-0.113	0.0829	0.176	0.0804	0.0704	0.256	-0.0227	0.045	0.614
	GDF2	No	-0.237	0.173	0.176	-0.154	0.121	0.205	-0.235	0.0785	0.00291
	VPS53	Yes	-0.154	0.112	0.176	0.0537	0.0871	0.539	-0.0715	0.056	0.202
	CCN2	No	-0.298	0.218	0.177	-0.0917	0.148	0.535	-0.191	0.101	0.0609
	HLA-E	No	0.217	0.159	0.177	0.155	0.0892	0.085	0.177	0.0671	0.00891
	BIN2	Yes	-0.135	0.0984	0.177	-0.0137	0.082	0.868	-0.087	0.0539	0.108
	PODXL2	No	0.215	0.157	0.177	0.321	0.09	0.000481	0.178	0.0671	0.00822
	FABP4	No	-0.611	0.449	0.178	-0.236	0.224	0.295	-0.273	0.174	0.116
	FGFR2	No	-0.161	0.119	0.178	-0.114	0.0629	0.0712	-0.11	0.0486	0.0248
	EDIL3	No	-0.254	0.187	0.179	-0.488	0.105	7.94e-06	-0.415	0.0774	1.5e-07
	PPME1	No	-0.59	0.435	0.179	0.803	0.343	0.0204	0.104	0.225	0.643
	HSPB1	No	0.279	0.207	0.184	0.5	0.164	0.00274	0.357	0.116	0.00236
	CHL1	No	-0.2	0.149	0.185	-0.116	0.1	0.251	-0.202	0.067	0.00272
	CTSS	No	-0.2	0.149	0.185	0.196	0.091	0.0328	0.0488	0.0694	0.482
	NPM1	No	0.348	0.26	0.187	0.644	0.216	0.00338	0.563	0.14	6.92e-05
	SORCS2	Yes	-0.34	0.254	0.187	-0.317	0.128	0.0145	-0.314	0.103	0.00245
	PXN	Yes	0.283	0.212	0.188	0.289	0.158	0.0695	0.309	0.104	0.00332
	STK4	Yes	-0.0906	0.0684	0.19	0.148	0.0864	0.0887	0.031	0.0505	0.54
	CD22	No	-0.224	0.169	0.19	0.057	0.155	0.714	-0.0758	0.0938	0.42
	CLIP2	Yes	-0.313	0.236	0.19	0.074	0.218	0.735	-0.0982	0.127	0.439
	KLRB1	No	-0.256	0.193	0.19	-0.179	0.125	0.153	-0.25	0.0854	0.00364
	BSG	No	-0.23	0.174	0.191	-0.136	0.105	0.196	-0.234	0.078	0.00284
	CTSO	No	0.247	0.187	0.191	0.858	0.165	6.41e-07	0.648	0.108	4.32e-09
	STXBP3	Yes	-0.135	0.102	0.191	0.0885	0.0769	0.252	-0.00143	0.0511	0.978
	CORO1A	Yes	-0.213	0.161	0.192	-0.0842	0.111	0.45	-0.108	0.0787	0.171
	GZMA	No	0.22	0.167	0.193	0.342	0.132	0.0107	0.306	0.0836	0.000287
	GUCA2A	No	-0.472	0.359	0.193	-0.45	0.167	0.00779	-0.525	0.138	0.00016
	SERPINE1	No	0.444	0.339	0.196	0.535	0.195	0.00669	0.493	0.144	0.000672
	MAP2K6	Yes	-0.269	0.206	0.196	0.332	0.143	0.0216	0.0769	0.0965	0.426
	NELL2	No	0.263	0.202	0.197	-0.0385	0.106	0.718	0.0249	0.0917	0.786
	VCAN	No	0.274	0.21	0.197	0.0357	0.123	0.772	0.00047	0.094	0.996
	LTA	No	-0.202	0.155	0.198	-0.0187	0.118	0.874	-0.0483	0.0742	0.515
	FCGR2B	Yes	0.283	0.217	0.198	-0.226	0.196	0.251	-0.129	0.129	0.319
	PLA2G15	No	0.165	0.127	0.198	0.308	0.0862	0.000476	0.236	0.0609	0.000123
	LACTB2	No	-0.184	0.142	0.199	0.309	0.125	0.0146	0.075	0.0802	0.351
	VSIR	No	-0.14	0.108	0.199	0.118	0.0968	0.224	-0.0364	0.0599	0.544
	FCRL2	No	0.274	0.211	0.199	0.28	0.139	0.0453	0.284	0.0957	0.00324
	FRZB	No	-0.279	0.215	0.199	0.183	0.162	0.259	0.0816	0.105	0.438
	CCT5	Yes	-0.14	0.108	0.2	0.186	0.102	0.0703	0.044	0.0653	0.501
	EPHA2	No	-0.312	0.241	0.2	-0.0755	0.139	0.588	-0.272	0.109	0.0131
	YES1	No	-0.214	0.165	0.2	0.167	0.151	0.269	-0.0399	0.0945	0.673
	MLN	No	0.48	0.371	0.201	0.32	0.261	0.222	0.294	0.168	0.0799
	SPOCK1	No	0.197	0.152	0.201	0.0305	0.0824	0.712	0.116	0.062	0.0625
	HDGF	No	-0.429	0.333	0.202	0.692	0.303	0.0236	0.194	0.187	0.3
	GUSB	No	-0.244	0.19	0.203	0.0203	0.162	0.9	0.0541	0.105	0.606
	CNDP1	No	0.218	0.169	0.204	0.251	0.113	0.0284	0.207	0.079	0.009
	NTproBNP	Yes	-0.714	0.557	0.204	-1.82	0.304	1.63e-08	-1.3	0.232	3.98e-08
	COX5B	No	-0.32	0.249	0.204	-0.0766	0.186	0.681	-0.228	0.119	0.0565
	LY75	Yes	-0.223	0.174	0.205	-0.342	0.104	0.0012	-0.269	0.0744	0.000352
	TBCB	No	-0.297	0.234	0.208	0.518	0.182	0.00508	0.133	0.128	0.299
	FUCA1	No	0.257	0.203	0.209	0.432	0.179	0.0171	0.316	0.119	0.00805
	IL12B	No	-0.413	0.325	0.209	0.479	0.204	0.02	0.217	0.141	0.124
	ADH4	No	0.526	0.415	0.21	0.297	0.276	0.284	0.413	0.191	0.0312
	KYNU	No	0.37	0.293	0.212	0.579	0.195	0.00348	0.495	0.138	0.000371
	RGMB	No	-0.222	0.176	0.212	-0.157	0.0915	0.089	-0.228	0.0712	0.00149
	ARHGAP25	No	-0.2	0.158	0.212	-0.0364	0.113	0.747	-0.0753	0.0746	0.314
	LBR	No	0.298	0.237	0.214	0.642	0.175	0.000343	0.473	0.114	3.9e-05
	SULT1A1	No	-0.324	0.258	0.214	-0.0371	0.185	0.842	-0.267	0.122	0.0297
	HGS	Yes	-0.23	0.183	0.215	0.488	0.173	0.0054	0.173	0.115	0.133
	BCL2L11	No	-0.215	0.172	0.216	-0.135	0.102	0.188	-0.205	0.08	0.0109
	PADI2	Yes	0.278	0.222	0.216	0.0525	0.12	0.663	0.0875	0.0973	0.369
	CPA2	No	-0.301	0.24	0.216	-0.259	0.214	0.227	-0.251	0.135	0.0642
	CCL28	No	-0.122	0.0982	0.218	-0.295	0.102	0.0043	-0.174	0.0602	0.00403
	LRPAP1	No	-0.283	0.228	0.218	-0.074	0.164	0.652	-0.226	0.101	0.0266
	NRP2	Yes	0.152	0.123	0.218	0.0454	0.0867	0.602	0.0913	0.0592	0.124
	CLEC4G	No	0.266	0.214	0.219	0.517	0.154	0.001	0.386	0.0948	5.73e-05
	LTBP2	No	0.32	0.259	0.222	0.154	0.17	0.368	0.168	0.118	0.157
	EFNA1	No	-0.337	0.273	0.222	0.00897	0.155	0.954	-0.183	0.116	0.117
	DPT	No	-0.324	0.264	0.224	0.0461	0.144	0.749	-0.0987	0.103	0.34
	HMOX1	No	0.413	0.338	0.226	0.675	0.158	3.49e-05	0.513	0.139	0.000269
	IL17C	No	-0.42	0.343	0.226	-0.305	0.244	0.214	-0.0832	0.166	0.617
	BAG6	No	-0.266	0.219	0.228	0.316	0.159	0.0483	-0.0071	0.102	0.945
	GFER	No	0.315	0.26	0.229	0.496	0.159	0.00215	0.452	0.117	0.000134
	CLTA	Yes	0.143	0.118	0.23	0.231	0.0844	0.00704	0.182	0.0616	0.00329
	PDLIM7	No	-0.251	0.207	0.23	0.00382	0.16	0.981	-0.174	0.105	0.0969
	PQBP1	Yes	0.23	0.19	0.23	0.385	0.169	0.024	0.38	0.105	0.000343
	CES1	No	0.483	0.399	0.231	0.632	0.264	0.018	0.492	0.173	0.00478
	COMT	No	-0.306	0.253	0.231	0.166	0.188	0.379	-0.0723	0.133	0.588
	GOPC	No	-0.2	0.165	0.231	0.181	0.138	0.191	-0.0296	0.0874	0.735
	ERP44	No	-0.183	0.152	0.231	0.138	0.109	0.207	0.0494	0.0712	0.488
	NOTCH1	No	0.113	0.0937	0.232	0.124	0.0636	0.0537	0.104	0.0444	0.0199
	CKMT1A_CKMT1B	No	0.272	0.225	0.232	0.0725	0.163	0.658	0.048	0.108	0.657
	IL6R	No	0.153	0.128	0.235	0.276	0.0993	0.00609	0.213	0.0669	0.00162
	SKAP2	No	-0.241	0.201	0.235	0.0358	0.14	0.799	-0.18	0.0954	0.0601
	APRT	No	-0.361	0.302	0.235	0.522	0.224	0.0213	0.0386	0.153	0.801
	INPP1	No	-0.209	0.175	0.236	-0.0145	0.126	0.908	-0.0635	0.0882	0.472
	BTN2A1	No	-0.273	0.229	0.237	-0.092	0.118	0.437	-0.226	0.0932	0.016
	CCL11	No	-0.216	0.181	0.237	-0.0825	0.144	0.568	-0.128	0.0899	0.154
	DNAJA2	No	-0.266	0.223	0.237	0.116	0.174	0.505	-0.0689	0.118	0.561
	F11R	No	-0.25	0.21	0.237	0.0585	0.126	0.642	-0.145	0.0968	0.134
	SKAP1	Yes	0.11	0.0924	0.237	0.0662	0.13	0.611	-0.0169	0.0671	0.801
	CNPY4	No	-0.214	0.18	0.238	-0.122	0.112	0.277	-0.173	0.0777	0.0263
	RNF41	No	-0.273	0.23	0.238	0.0548	0.13	0.674	-0.0436	0.0964	0.651
	PAG1	No	0.284	0.24	0.24	0.264	0.13	0.0448	0.223	0.102	0.0295
	SLAMF1	Yes	0.323	0.272	0.24	-0.0575	0.253	0.82	-0.0278	0.155	0.858
	PLPBP	No	-0.323	0.273	0.242	0.506	0.217	0.0211	0.0413	0.146	0.778
	MAVS	Yes	-0.194	0.165	0.242	0.104	0.141	0.462	-0.0569	0.088	0.518
	APOM	No	-0.232	0.197	0.243	0.0781	0.128	0.544	-0.16	0.0894	0.075
	SNAP23	No	-0.241	0.205	0.243	-0.125	0.17	0.465	-0.22	0.105	0.0366
	IL17RB	No	0.287	0.244	0.243	0.609	0.154	0.00012	0.425	0.105	6.71e-05
	ELOA	No	0.271	0.23	0.243	0.979	0.192	1.07e-06	0.683	0.126	9.93e-08
	PNPT1	Yes	0.155	0.132	0.245	0.32	0.121	0.00916	0.229	0.078	0.00352
	PLAT	No	0.323	0.275	0.246	0.331	0.156	0.0355	0.473	0.12	9.49e-05
	ADA	No	0.223	0.191	0.248	0.451	0.154	0.00396	0.358	0.103	0.000544
	RBP2	Yes	-0.479	0.412	0.249	-0.474	0.251	0.0612	-0.392	0.174	0.0249
	TNFRSF1A	No	-0.317	0.273	0.25	-0.0254	0.155	0.87	-0.17	0.119	0.154
	ZBTB16	No	0.184	0.158	0.25	0.324	0.117	0.00619	0.235	0.0821	0.00446
	ADAMTS13	No	0.111	0.0962	0.251	0.0527	0.076	0.49	0.0333	0.0515	0.518
	CCL18	No	-0.327	0.282	0.251	-0.061	0.177	0.731	-0.191	0.129	0.139
	CD63	No	0.243	0.21	0.252	0.529	0.167	0.00187	0.306	0.115	0.00835
	CRIP2	No	-0.247	0.215	0.253	-0.212	0.125	0.0922	-0.212	0.088	0.0164
	PARP1	No	0.272	0.236	0.254	0.625	0.196	0.00177	0.427	0.129	0.00104
	DBI	Yes	-0.405	0.352	0.254	0.169	0.19	0.375	-0.0742	0.149	0.619
	ESM1	No	0.275	0.239	0.255	0.367	0.188	0.0528	0.332	0.122	0.00684
	PODXL	No	-0.117	0.102	0.255	-0.0272	0.0845	0.748	-0.0922	0.058	0.113
	CD27	No	-0.371	0.325	0.258	0.09	0.17	0.597	-0.143	0.136	0.295
	METAP1D	No	-0.307	0.269	0.259	-0.138	0.152	0.363	-0.23	0.113	0.042
	DNMBP	No	-0.239	0.21	0.259	0.0885	0.126	0.484	-0.0468	0.0945	0.621
	HNMT	No	-0.414	0.363	0.259	0.177	0.191	0.356	-0.0516	0.149	0.73
	CPXM1	No	-0.141	0.124	0.259	-0.0724	0.1	0.471	-0.151	0.0628	0.0168
	SPP1	No	0.325	0.286	0.26	0.264	0.191	0.169	0.271	0.134	0.0437
	AMBN	No	0.0885	0.0781	0.261	0.191	0.0427	1.61e-05	0.179	0.0308	1.59e-08
	LIFR	No	0.177	0.157	0.262	0.128	0.127	0.316	0.197	0.0817	0.0166
	SRC	No	-0.179	0.158	0.262	0.163	0.126	0.197	-0.0162	0.0823	0.844
	ARSB	No	-0.122	0.108	0.263	0.527	0.109	3.53e-06	0.302	0.0679	1.14e-05
	ANGPTL4	No	-0.328	0.29	0.264	-0.0743	0.203	0.716	-0.247	0.139	0.0772
	PTPRM	No	-0.131	0.116	0.265	-0.237	0.0773	0.00254	-0.17	0.054	0.0018
	TACC3	Yes	-0.144	0.128	0.265	0.152	0.109	0.165	0.00238	0.0673	0.972
	PDCD6	No	-0.23	0.205	0.266	0.151	0.136	0.27	-0.0165	0.0904	0.855
	TNFRSF6B	No	0.388	0.346	0.266	0.0298	0.21	0.887	0.0621	0.147	0.673
	TST	Yes	-0.262	0.234	0.267	-0.492	0.153	0.00156	-0.384	0.0981	0.000111
	INPPL1	No	-0.193	0.172	0.267	0.169	0.13	0.194	0.0177	0.0848	0.834
	SCAMP3	No	-0.242	0.216	0.267	0.287	0.139	0.0409	0.032	0.108	0.767
	JUN	Yes	0.266	0.238	0.268	0.407	0.149	0.00727	0.343	0.108	0.00157
	MILR1	No	-0.255	0.228	0.268	-0.197	0.132	0.137	-0.208	0.0913	0.0232
	SMAD1	Yes	-0.0941	0.0842	0.268	0.037	0.0665	0.579	-0.00317	0.0424	0.94
	SDC4	No	0.259	0.232	0.27	0.305	0.163	0.0628	0.195	0.108	0.0722
	TREM2	No	-0.225	0.202	0.27	0.29	0.18	0.109	-0.0389	0.112	0.727
	PDGFB	No	0.357	0.321	0.271	0.379	0.234	0.107	0.277	0.156	0.0764
	TNFSF13B	No	0.271	0.245	0.272	0.655	0.149	2.02e-05	0.347	0.11	0.00175
	CTSV	No	-0.196	0.177	0.272	-0.478	0.197	0.0162	-0.293	0.107	0.0067
	AGXT	No	0.408	0.37	0.274	0.109	0.258	0.673	0.2	0.175	0.255
	FGF5	No	-0.177	0.16	0.275	-0.229	0.0994	0.0228	-0.231	0.0699	0.00103
	NAMPT	No	0.257	0.233	0.275	0.642	0.176	0.000364	0.498	0.124	7.49e-05
	THY1	No	-0.329	0.299	0.276	-0.261	0.149	0.0823	-0.288	0.119	0.0163
	AGRP	No	0.28	0.255	0.277	0.288	0.161	0.0761	0.0816	0.116	0.484
	FUS	No	0.14	0.128	0.277	0.381	0.108	0.00055	0.279	0.0678	4.87e-05
	CCL27	No	0.261	0.239	0.279	0.437	0.142	0.00251	0.216	0.1	0.0319
	CHIT1	No	-0.429	0.393	0.279	0.34	0.41	0.409	-0.311	0.259	0.23
	PON3	No	-0.203	0.187	0.28	0.185	0.161	0.253	-0.0681	0.103	0.508
	DOK2	Yes	-0.176	0.162	0.281	0.131	0.135	0.335	-0.0483	0.089	0.588
	PSIP1	No	0.27	0.25	0.283	0.542	0.208	0.0102	0.434	0.126	0.000646
	LPL	No	-0.3	0.278	0.284	-0.209	0.149	0.162	-0.372	0.111	0.000917
	TGFBR2	No	-0.285	0.264	0.284	-0.213	0.133	0.11	-0.332	0.107	0.00206
	ACAN	No	-0.161	0.149	0.285	0.0998	0.117	0.396	-0.00107	0.0774	0.989
	CD200	No	-0.184	0.17	0.285	-0.132	0.111	0.239	-0.167	0.0729	0.0225
	FLT4	No	0.129	0.12	0.285	0.224	0.119	0.0627	0.158	0.0675	0.0195
	ADGRB3	No	-0.232	0.215	0.286	-0.317	0.124	0.0114	-0.319	0.0903	0.000471
	RELT	No	-0.26	0.242	0.287	-0.238	0.135	0.08	-0.309	0.107	0.00395
	IL17RA	Yes	-0.165	0.154	0.289	-0.157	0.101	0.123	-0.172	0.0672	0.0108
	NDRG1	Yes	-0.241	0.226	0.289	-0.159	0.123	0.2	-0.151	0.107	0.161
	SNX9	No	-0.237	0.223	0.291	0.369	0.162	0.0246	0.055	0.114	0.63
	CSF2RA	No	-0.213	0.2	0.291	-0.344	0.152	0.0248	-0.227	0.102	0.026
	SLC27A4	Yes	-0.178	0.167	0.291	-0.0201	0.108	0.853	-0.0425	0.0777	0.585
	RASSF2	Yes	-0.301	0.283	0.291	-0.0485	0.145	0.739	-0.125	0.101	0.219
	SMAD5	No	-0.202	0.19	0.292	-0.244	0.113	0.0334	-0.272	0.08	0.000736
	IRAK4	No	-0.249	0.235	0.293	0.521	0.172	0.00291	0.142	0.121	0.239
	ATP6V1D	Yes	-0.11	0.104	0.294	0.146	0.0703	0.0395	0.0366	0.049	0.456
	NBL1	No	-0.284	0.269	0.295	-0.256	0.134	0.0579	-0.407	0.111	0.000293
	RAD23B	Yes	-0.132	0.126	0.298	0.2	0.096	0.0389	0.0645	0.0648	0.321
	TNC	No	0.281	0.268	0.299	-0.274	0.19	0.151	-0.101	0.128	0.431
	GHRL	No	-0.42	0.401	0.3	-0.0314	0.24	0.896	-0.492	0.172	0.00461
	MDGA1	No	-0.254	0.243	0.3	-0.652	0.183	0.000504	-0.505	0.114	1.26e-05
	PLTP	No	-0.207	0.199	0.302	-0.555	0.128	2.57e-05	-0.467	0.0892	2.89e-07
	SMOC1	No	0.25	0.24	0.302	0.161	0.181	0.376	0.219	0.115	0.0574
	LTBR	No	-0.235	0.226	0.303	-0.134	0.13	0.302	-0.252	0.0983	0.0108
	TACSTD2	No	0.213	0.205	0.303	0.0792	0.139	0.57	0.0612	0.111	0.58
	AHSP	No	-0.451	0.434	0.304	0.439	0.334	0.192	-0.121	0.224	0.59
	PLA2G7	No	-0.164	0.158	0.305	0.0518	0.116	0.656	-0.00389	0.0777	0.96
	F3	No	0.192	0.186	0.305	-0.00346	0.131	0.979	-0.0402	0.0917	0.661
	FGF21	No	-0.508	0.491	0.305	-0.284	0.347	0.414	-0.288	0.242	0.234
	NPY	No	-0.176	0.171	0.306	-0.285	0.114	0.0135	-0.21	0.0728	0.00415
	NUDT2	Yes	-0.203	0.197	0.307	0.0958	0.127	0.45	-0.0264	0.0922	0.775
	KIR2DL3	Yes	-0.221	0.216	0.309	0.0268	0.154	0.862	-0.188	0.103	0.0695
	REG1B	No	-0.397	0.388	0.31	-0.242	0.246	0.328	-0.283	0.176	0.108
	SUSD1	No	0.0732	0.0717	0.311	0.0956	0.0515	0.0656	0.0734	0.0336	0.0296
	FASLG	No	-0.185	0.182	0.312	-0.282	0.137	0.0411	-0.197	0.0854	0.0215
	ACTA2	Yes	-0.277	0.272	0.313	-0.339	0.136	0.0134	-0.344	0.107	0.0015
	CCL5	No	0.261	0.256	0.313	0.26	0.186	0.164	0.3	0.122	0.0145
	WASF1	Yes	-0.0957	0.0944	0.315	0.174	0.0909	0.0579	-0.00195	0.0582	0.973
	PLIN3	No	-0.173	0.172	0.317	0.207	0.119	0.0852	-0.00908	0.0825	0.912
	S100A4	No	0.259	0.257	0.318	0.765	0.216	0.000542	0.461	0.138	0.000922
	GYS1	No	-0.207	0.206	0.319	0.0773	0.127	0.544	-0.0666	0.0925	0.472
	PTH1R	No	-0.174	0.173	0.319	-0.161	0.0943	0.0894	-0.0962	0.0769	0.211
	LHB	Yes	-0.214	0.213	0.319	0.242	0.244	0.323	0.164	0.129	0.206
	KLK14	No	0.204	0.205	0.324	0.0605	0.14	0.666	0.0422	0.0999	0.673
	ICAM2	No	0.133	0.134	0.326	0.262	0.098	0.00835	0.145	0.0635	0.0226
	MASP1	No	-0.133	0.134	0.326	-0.31	0.077	9.23e-05	-0.222	0.0549	6.62e-05
	SCG3	No	0.194	0.197	0.329	0.366	0.102	0.000442	0.22	0.084	0.00912
	MDK	No	0.243	0.248	0.329	0.394	0.194	0.0446	0.327	0.126	0.0101
	ANG	No	0.178	0.181	0.33	0.283	0.122	0.0215	0.153	0.0798	0.0564
	THBS2	No	-0.285	0.291	0.33	-0.666	0.152	2.18e-05	-0.433	0.119	0.000302
	CD38	No	0.212	0.216	0.33	0.276	0.109	0.0127	0.26	0.0882	0.00335
	CGREF1	No	-0.267	0.272	0.331	-0.251	0.149	0.0931	-0.31	0.113	0.00623
	IGSF8	No	-0.238	0.243	0.331	-0.158	0.121	0.194	-0.216	0.1	0.0317
	FGFR1OP	Yes	-0.159	0.163	0.334	0.296	0.116	0.0117	0.0561	0.0788	0.477
	PTN	Yes	-0.312	0.321	0.335	0.0946	0.196	0.63	-0.164	0.141	0.244
	NFKBIE	Yes	-0.126	0.129	0.335	0.153	0.115	0.188	0.0696	0.069	0.313
	REG1A	No	-0.375	0.387	0.336	-0.305	0.201	0.131	-0.379	0.156	0.0158
	AMY2B	No	0.214	0.221	0.337	0.424	0.152	0.00595	0.326	0.112	0.00394
	CA3	No	-0.417	0.431	0.337	0.541	0.278	0.0535	0.141	0.197	0.475
	EPHX2	Yes	0.156	0.161	0.337	0.151	0.103	0.143	0.133	0.0748	0.0769
	IGFBP2	No	-0.276	0.287	0.34	0.513	0.196	0.00988	-0.00739	0.138	0.957
	FETUB	No	0.213	0.222	0.341	0.628	0.168	0.000264	0.342	0.105	0.00128
	SETMAR	No	0.217	0.227	0.342	0.505	0.148	0.000861	0.363	0.1	0.000349
	FOLR1	No	-0.199	0.209	0.345	-0.0417	0.141	0.768	-0.202	0.0956	0.0355
	SSC5D	No	0.134	0.142	0.346	0.161	0.119	0.179	0.0867	0.0765	0.257
	CDHR5	No	0.132	0.14	0.347	0.376	0.143	0.00928	0.217	0.083	0.00922
	SEPTIN9	Yes	-0.0632	0.0667	0.347	0.00122	0.0465	0.979	-0.00369	0.0315	0.907
	EBAG9	No	-0.183	0.194	0.349	0.552	0.157	0.000585	0.163	0.108	0.131
	ATOX1	No	-0.277	0.294	0.349	0.414	0.179	0.022	0.1	0.133	0.453
	CEP85	Yes	-0.11	0.117	0.349	-0.0394	0.0966	0.684	-0.0431	0.0607	0.478
	STAT5B	No	-0.304	0.322	0.349	0.571	0.237	0.0171	0.0865	0.161	0.591
	SNCG	No	-0.415	0.442	0.351	-0.0787	0.231	0.734	-0.205	0.174	0.24
	FUT8	No	-0.197	0.211	0.354	0.27	0.16	0.0926	0.0149	0.104	0.886
	MAGED1	Yes	-0.0973	0.104	0.354	-0.0416	0.0603	0.491	-0.0506	0.0478	0.29
	STK11	No	-0.231	0.248	0.356	0.35	0.182	0.0566	0.0342	0.123	0.781
	PAPPA	Yes	-0.194	0.208	0.356	-0.697	0.319	0.0306	-0.39	0.155	0.0121
	LYN	No	0.14	0.151	0.358	0.245	0.121	0.0441	0.158	0.08	0.0494
	CD40	No	-0.22	0.239	0.361	0.0642	0.131	0.624	-0.107	0.104	0.305
	CCL21	No	-0.16	0.175	0.362	-0.333	0.13	0.0115	-0.273	0.0838	0.00126
	CLEC4C	No	-0.191	0.209	0.363	-0.0724	0.138	0.6	-0.0383	0.0992	0.7
	PCDH1	No	0.0885	0.0966	0.363	0.158	0.0663	0.0183	0.106	0.0456	0.0211
	FADD	No	-0.147	0.161	0.364	0.354	0.138	0.0116	0.1	0.0923	0.279
	EIF4EBP1	No	-0.326	0.357	0.365	0.659	0.284	0.0218	0.0957	0.188	0.611
	MMP1	No	-0.277	0.303	0.365	0.0814	0.285	0.776	0.018	0.171	0.917
	CCL4	No	-0.223	0.245	0.367	-0.184	0.169	0.278	-0.206	0.118	0.0814
	CEACAM5	Yes	0.211	0.232	0.367	0.18	0.146	0.221	0.0499	0.112	0.657
	PSRC1	Yes	-0.0872	0.096	0.367	-0.0994	0.0756	0.19	-0.0897	0.0452	0.0479
	MEP1B	Yes	-0.151	0.167	0.368	-0.0879	0.17	0.606	-0.049	0.0988	0.621
	RNASE3	No	-0.431	0.476	0.368	0.0945	0.268	0.725	-0.233	0.19	0.221
	CCN1	No	-0.224	0.247	0.368	-0.689	0.131	4.97e-07	-0.443	0.108	4.68e-05
	NPTX1	No	-0.183	0.202	0.369	-0.339	0.122	0.00603	-0.287	0.0911	0.0018
	EIF4G1	No	-0.286	0.317	0.37	0.712	0.208	0.000807	0.245	0.153	0.109
	ULBP2	No	-0.209	0.232	0.371	-0.331	0.116	0.00476	-0.364	0.0938	0.000128
	CASP3	No	-0.181	0.201	0.372	0.469	0.152	0.00244	0.151	0.106	0.155
	MME	No	0.327	0.364	0.372	-0.566	0.232	0.016	-0.152	0.177	0.39
	FABP1	No	-0.62	0.69	0.373	-0.528	0.365	0.15	-0.601	0.279	0.0317
	PAEP	Yes	-0.306	0.341	0.373	-0.548	0.354	0.124	-0.487	0.207	0.0191
	CD99L2	No	-0.188	0.21	0.375	-0.171	0.107	0.111	-0.237	0.0847	0.0054
	NOS1	Yes	-0.355	0.397	0.375	0.00623	0.245	0.98	-0.0522	0.18	0.772
	CDH17	Yes	-0.173	0.194	0.376	-0.458	0.124	0.000315	-0.364	0.0881	4.49e-05
	TNFRSF12A	No	-0.262	0.294	0.376	-0.326	0.146	0.0266	-0.328	0.12	0.00669
	UBAC1	No	-0.226	0.255	0.379	0.379	0.189	0.0472	0.0467	0.126	0.711
	FCGR3B	No	-0.15	0.169	0.38	-0.112	0.133	0.403	-0.104	0.0845	0.22
	FABP6	Yes	-0.28	0.317	0.381	-0.426	0.181	0.0196	-0.275	0.131	0.0367
	AGRN	No	0.277	0.314	0.382	0.318	0.14	0.0247	0.248	0.121	0.0421
	CNTN2	No	-0.158	0.18	0.386	-0.363	0.131	0.00639	-0.273	0.0885	0.00219
	SFRP1	No	-0.293	0.337	0.387	-0.593	0.268	0.0287	-0.392	0.171	0.0223
	CD74	No	-0.211	0.244	0.39	0.437	0.156	0.00587	0.214	0.113	0.0594
	ICAM3	No	0.128	0.149	0.392	0.122	0.0859	0.158	0.16	0.0613	0.00944
	ALPP	No	-0.302	0.351	0.393	-0.0781	0.377	0.836	-0.202	0.204	0.323
	DPEP2	No	-0.129	0.15	0.393	0.133	0.107	0.217	-0.00216	0.0703	0.975
	PSPN	No	-0.306	0.358	0.395	-0.307	0.291	0.293	-0.228	0.181	0.209
	SERPINB6	No	-0.13	0.152	0.395	0.0649	0.112	0.564	-0.034	0.0753	0.652
	LPO	No	0.214	0.25	0.397	0.372	0.158	0.0198	0.396	0.117	0.000799
	ITGB2	No	-0.127	0.149	0.398	-0.334	0.0842	0.000112	-0.215	0.0609	0.000481
	APP	Yes	0.12	0.141	0.398	0.184	0.0965	0.0583	0.136	0.0672	0.0437
	CRTAM	No	-0.187	0.22	0.398	-0.0498	0.155	0.748	-0.14	0.101	0.167
	ITM2A	No	-0.166	0.195	0.399	0.122	0.098	0.213	0.0367	0.0785	0.64
	VEGFD	No	-0.178	0.209	0.399	-0.432	0.138	0.0022	-0.329	0.095	0.000598
	CCL13	No	0.18	0.213	0.4	0.166	0.163	0.311	0.0795	0.108	0.461
	IFNGR1	No	-0.125	0.147	0.4	-0.2	0.0815	0.0151	-0.202	0.0655	0.00224
	CST5	No	-0.264	0.313	0.402	-0.285	0.17	0.096	-0.279	0.137	0.0433
	SPINK1	No	0.316	0.375	0.402	-0.0216	0.217	0.921	-0.0389	0.16	0.808
	AMN	Yes	0.128	0.153	0.405	0.0794	0.105	0.452	0.113	0.0762	0.138
	CDCP1	No	0.169	0.201	0.405	0.105	0.146	0.475	0.105	0.0975	0.281
	ITIH3	No	0.15	0.18	0.407	0.587	0.123	4.06e-06	0.283	0.0849	0.000935
	VCAM1	No	0.147	0.176	0.407	0.211	0.123	0.0896	0.177	0.0841	0.036
	TRIM21	No	0.252	0.303	0.408	1.32	0.17	1.21e-12	0.798	0.138	1.8e-08
	TRIM5	Yes	0.127	0.153	0.408	0.217	0.124	0.0823	0.156	0.0783	0.0475
	ICAM5	No	-0.123	0.148	0.409	-0.6	0.119	1.23e-06	-0.527	0.0812	2.87e-10
	HMOX2	Yes	0.136	0.164	0.411	0.324	0.124	0.00993	0.166	0.096	0.0852
	SUSD2	No	-0.119	0.143	0.411	-0.32	0.114	0.00551	-0.245	0.0723	0.000797
	FXN	No	-0.144	0.174	0.411	0.261	0.126	0.0398	0.0957	0.0916	0.297
	TCL1A	No	0.303	0.367	0.412	0.367	0.265	0.169	0.371	0.172	0.0322
	SIRT2	No	-0.245	0.298	0.413	0.692	0.227	0.00272	0.212	0.156	0.175
	ATP5IF1	No	-0.208	0.253	0.414	0.295	0.166	0.0782	0.0512	0.12	0.67
	EPHB6	No	-0.164	0.201	0.418	-0.00798	0.113	0.944	-0.158	0.0838	0.0599
	POLR2F	No	0.171	0.21	0.418	0.452	0.164	0.00651	0.353	0.109	0.00139
	TXNDC5	Yes	0.206	0.254	0.419	0.049	0.144	0.735	0.061	0.11	0.578
	APEX1	No	-0.267	0.33	0.42	0.558	0.223	0.0135	0.256	0.154	0.0966
	CIAPIN1	No	-0.188	0.231	0.42	0.483	0.197	0.0156	0.135	0.129	0.295
	CA4	No	0.112	0.138	0.421	0.146	0.0801	0.07	0.107	0.0605	0.0771
	PRSS8	No	-0.155	0.191	0.421	-0.248	0.142	0.0826	-0.294	0.095	0.00217
	CD40LG	No	-4.99e-17	6.18e-17	0.422	0	6.08e-17	1	1.17e-16	1.25e-16	0.352
	CPA1	No	0.264	0.327	0.424	0.442	0.198	0.0268	0.47	0.142	0.00105
	PPP1R2	No	-0.13	0.162	0.424	0.294	0.115	0.0112	0.0827	0.0791	0.297
	CRACR2A	Yes	-0.141	0.175	0.425	0.0702	0.125	0.574	-0.0479	0.0831	0.564
	LRMP	Yes	-0.11	0.137	0.426	0.213	0.107	0.0476	0.075	0.0701	0.285
	VEGFC	No	0.12	0.15	0.426	0.188	0.123	0.129	0.123	0.0781	0.117
	SPINK5	Yes	-0.0679	0.0852	0.428	-0.0649	0.0434	0.137	-0.0857	0.0374	0.0227
	FKBP4	No	0.229	0.288	0.429	0.872	0.217	9.63e-05	0.531	0.146	0.000313
	OMG	Yes	-0.194	0.244	0.429	-0.259	0.157	0.101	-0.144	0.113	0.201
	GPC1	No	-0.139	0.176	0.432	-0.0959	0.105	0.363	-0.171	0.078	0.0293
	CXCL16	No	-0.125	0.158	0.434	-0.247	0.11	0.0255	-0.111	0.0751	0.141
	CLEC1B	No	-0.122	0.155	0.436	0.342	0.109	0.00203	0.0625	0.0747	0.403
	GPA33	No	0.366	0.468	0.437	-0.312	0.305	0.309	-0.258	0.208	0.217
	WFDC2	No	-0.265	0.34	0.438	-0.21	0.213	0.324	-0.404	0.158	0.0112
	LILRB5	No	-0.166	0.213	0.44	-0.316	0.183	0.0868	-0.374	0.125	0.00302
	PGLYRP1	No	-0.227	0.292	0.44	-0.288	0.136	0.0363	-0.201	0.114	0.0804
	RETN	No	-0.238	0.306	0.44	-0.108	0.161	0.504	-0.0193	0.126	0.878
	GNE	Yes	0.115	0.148	0.441	0.179	0.0927	0.0547	0.169	0.071	0.0181
	PTPN6	No	-0.143	0.186	0.445	0.172	0.132	0.192	0.00582	0.0892	0.948
	STAMBP	No	-0.21	0.274	0.447	0.642	0.206	0.0022	0.2	0.139	0.15
	THPO	Yes	0.0988	0.131	0.453	0.318	0.0898	0.000529	0.218	0.0704	0.00207
	NPPC	No	-0.273	0.362	0.455	-0.678	0.167	7.61e-05	-0.489	0.137	0.000394
	METAP2	No	-0.233	0.31	0.455	0.631	0.237	0.00867	0.251	0.156	0.109
	ENPP5	No	0.111	0.149	0.456	-0.169	0.092	0.0687	-0.1	0.0641	0.12
	CDKN1A	No	0.165	0.22	0.456	0.308	0.156	0.0493	0.24	0.113	0.0353
	CXCL8	No	-0.249	0.333	0.457	0.515	0.263	0.0518	0.3	0.174	0.0857
	BCAM	No	0.109	0.146	0.457	0.0369	0.0899	0.682	0.0309	0.0649	0.634
	WISP2	No	-0.184	0.246	0.457	0.0941	0.142	0.507	-0.0667	0.107	0.535
	CD164	Yes	-0.0723	0.0968	0.458	-0.0595	0.0992	0.55	-0.0601	0.0547	0.273
	CCL3	No	0.22	0.295	0.459	0.115	0.169	0.496	0.0733	0.121	0.544
	SEMA7A	No	0.115	0.155	0.462	0.217	0.125	0.084	0.155	0.0775	0.0456
	ADAMTS16	Yes	-0.0913	0.124	0.463	0.0333	0.0605	0.582	-0.078	0.0495	0.116
	TNFRSF13C	Yes	-0.195	0.265	0.463	-0.13	0.112	0.246	-0.156	0.101	0.122
	LRP11	No	-0.148	0.202	0.466	-0.132	0.11	0.23	-0.219	0.0857	0.0111
	CRKL	No	-0.169	0.23	0.467	0.609	0.184	0.00121	0.23	0.128	0.0722
	NCK2	Yes	-0.0902	0.123	0.467	-0.014	0.0994	0.888	-0.105	0.0645	0.103
	CRH	Yes	0.18	0.247	0.468	0.655	0.266	0.0148	0.432	0.146	0.00335
	SLAMF8	No	0.149	0.205	0.469	-0.0276	0.116	0.812	0.053	0.0845	0.531
	DKK4	No	0.205	0.282	0.471	-0.22	0.148	0.14	0.0111	0.113	0.922
	RHOC	No	-0.138	0.19	0.473	0.198	0.135	0.143	0.0241	0.0913	0.792
	AMY2A	No	0.165	0.23	0.474	0.372	0.156	0.0182	0.304	0.114	0.00801
	SIGLEC10	No	0.154	0.215	0.475	0.136	0.14	0.334	0.106	0.0962	0.272
	FEN1	No	-0.145	0.202	0.475	0.0107	0.193	0.956	0.0478	0.113	0.671
	PPP1R9B	No	-0.169	0.236	0.476	0.128	0.189	0.497	-0.0939	0.119	0.431
	REN	No	-0.237	0.333	0.479	-0.168	0.243	0.491	-0.0743	0.155	0.631
	RARRES2	No	0.145	0.204	0.48	0.19	0.121	0.117	0.0669	0.0851	0.432
	MMP8	No	0.242	0.34	0.48	0.135	0.236	0.57	0.274	0.168	0.103
	MSLN	No	-0.176	0.248	0.48	-0.111	0.202	0.583	-0.261	0.134	0.0522
	VWC2	No	-0.165	0.233	0.482	0.141	0.134	0.294	-0.0562	0.0957	0.558
	CD69	No	-0.123	0.174	0.483	0.38	0.139	0.00719	0.0922	0.0915	0.314
	IDUA	No	0.145	0.207	0.486	0.226	0.15	0.135	0.154	0.0978	0.118
	IDS	No	-0.0608	0.0869	0.487	0.0432	0.0751	0.566	0.00492	0.0478	0.918
	TBL1X	Yes	-0.12	0.171	0.487	0.15	0.118	0.204	0.014	0.0794	0.86
	SCARB2	No	0.263	0.376	0.488	0.22	0.169	0.195	0.265	0.145	0.0677
	XCL1	No	-0.137	0.197	0.488	-0.245	0.172	0.157	-0.127	0.105	0.227
	IGSF3	No	0.165	0.237	0.489	0.124	0.214	0.564	0.193	0.13	0.141
	CD8A	No	-0.171	0.247	0.49	0.084	0.18	0.642	0.0146	0.119	0.902
	LXN	No	0.304	0.438	0.49	1.17	0.314	0.000281	0.565	0.214	0.0086
	TBC1D5	Yes	-0.0822	0.119	0.491	0.111	0.07	0.114	0.0115	0.0496	0.816
	PDP1	Yes	-0.124	0.179	0.491	0.0401	0.149	0.788	-0.0761	0.0908	0.403
	RILP	No	-0.247	0.356	0.491	0.803	0.259	0.00235	0.26	0.175	0.139
	EIF4B	No	-0.222	0.321	0.492	0.812	0.252	0.00157	0.229	0.166	0.168
	CST6	No	-0.216	0.313	0.493	-0.397	0.152	0.00998	-0.281	0.122	0.0211
	RSPO1	No	-0.171	0.248	0.494	-0.313	0.146	0.0336	-0.252	0.106	0.0177
	ADAMTS8	No	0.129	0.188	0.494	-0.155	0.112	0.167	-0.125	0.0801	0.119
	NCF2	No	-0.169	0.246	0.495	-0.0832	0.189	0.661	-0.104	0.12	0.386
	BAX	Yes	0.252	0.367	0.495	0.752	0.218	0.000734	0.373	0.167	0.0259
	RRM2B	Yes	0.125	0.182	0.495	0.411	0.138	0.00335	0.363	0.0951	0.000158
	HLA-DRA	Yes	0.0906	0.132	0.496	0.0524	0.103	0.613	0.064	0.0696	0.358
	TGFB1	No	-0.108	0.158	0.496	-0.0971	0.094	0.303	-0.0875	0.0673	0.194
	TGFBI	No	0.0982	0.144	0.498	0.159	0.0973	0.105	0.128	0.0646	0.0492
	LDLR	No	0.151	0.223	0.499	0.424	0.137	0.0023	0.224	0.0983	0.0231
	PI3	Yes	-0.246	0.361	0.499	-0.287	0.202	0.156	-0.198	0.157	0.208
	BAIAP2	Yes	0.285	0.418	0.499	-0.304	0.272	0.265	0.00811	0.199	0.968
	LAIR1	No	-0.241	0.356	0.501	-0.188	0.203	0.356	-0.237	0.149	0.113
	LGALS3	No	-0.119	0.176	0.502	0.0704	0.12	0.558	-0.0183	0.0787	0.817
	SERPINB8	No	0.172	0.255	0.503	0.712	0.206	0.000715	0.482	0.134	0.000367
	CA5A	No	0.297	0.443	0.504	0.182	0.288	0.529	0.183	0.217	0.399
	CCL26	Yes	0.162	0.24	0.504	0.492	0.229	0.0335	0.262	0.143	0.0674
	CCL2	No	0.169	0.252	0.504	0.319	0.187	0.089	0.35	0.126	0.00575
	SEMA4C	No	0.0958	0.143	0.504	0.147	0.0985	0.138	0.203	0.0697	0.00375
	GCNT1	No	-0.117	0.175	0.507	-0.0762	0.12	0.528	-0.0843	0.0762	0.269
	S100A12	No	0.135	0.202	0.507	-0.0166	0.158	0.916	0.0574	0.104	0.58
	PRKAR1A	No	-0.14	0.21	0.509	0.378	0.136	0.0062	0.158	0.105	0.133
	IGFBPL1	No	-0.139	0.211	0.511	-0.34	0.116	0.00392	-0.338	0.0902	0.000213
	NUB1	No	-0.139	0.21	0.511	0.598	0.154	0.00015	0.273	0.105	0.00936
	IL10RA	Yes	0.0633	0.0961	0.512	-0.0886	0.0918	0.336	-0.0394	0.0554	0.478
	ARHGAP1	No	-0.0715	0.108	0.512	0.305	0.0857	0.000511	0.122	0.0622	0.0505
	ICAM4	No	0.126	0.193	0.516	0.363	0.124	0.0038	0.213	0.0828	0.0106
	SCG2	No	-0.163	0.249	0.516	-0.201	0.122	0.1	-0.194	0.0942	0.0398
	LILRB2	No	0.107	0.164	0.517	0.251	0.112	0.0267	0.207	0.0734	0.0051
	TRIAP1	No	0.175	0.269	0.519	0.494	0.184	0.00814	0.405	0.131	0.00221
	GALNT3	Yes	0.129	0.2	0.521	0.132	0.106	0.216	0.0785	0.0841	0.351
	IL17D	No	-0.107	0.165	0.521	-0.234	0.0868	0.00794	-0.213	0.0747	0.00454
	DFFA	No	-0.175	0.271	0.522	0.672	0.184	0.000357	0.239	0.126	0.0588
	CANT1	No	0.0721	0.112	0.523	0.247	0.0788	0.00212	0.124	0.0541	0.0226
	TNR	No	-0.142	0.222	0.524	-0.388	0.141	0.00673	-0.221	0.0952	0.0206
	GALNT7	No	-0.093	0.145	0.524	0.14	0.107	0.193	0.0517	0.0713	0.469
	EFNA4	No	-0.205	0.321	0.526	-0.19	0.14	0.178	-0.2	0.119	0.0945
	WFIKKN1	No	-0.0913	0.143	0.526	0.0445	0.118	0.706	0.00482	0.0734	0.948
	PSMG3	Yes	-0.158	0.25	0.53	0.437	0.194	0.0257	0.119	0.125	0.342
	GAS6	No	0.0924	0.148	0.534	0.149	0.107	0.166	0.14	0.0718	0.052
	SNAP29	No	-0.118	0.188	0.534	0.404	0.151	0.00819	0.124	0.0998	0.216
	CHGB	No	-0.212	0.34	0.535	-0.387	0.187	0.0402	-0.445	0.141	0.00174
	IGFBP4	No	-0.236	0.379	0.535	-0.281	0.212	0.186	-0.388	0.161	0.0162
	MSR1	No	-0.135	0.217	0.536	-0.152	0.149	0.308	-0.00515	0.105	0.961
	ANGPTL3	No	-0.121	0.195	0.538	-0.0373	0.114	0.743	-0.11	0.0807	0.175
	ENPP2	No	-0.0849	0.137	0.538	-0.336	0.147	0.0239	-0.217	0.0825	0.00904
	RCOR1	Yes	0.0454	0.0733	0.538	0.133	0.0695	0.0583	0.104	0.0481	0.0318
	PPCDC	No	0.146	0.237	0.54	0.75	0.179	4.95e-05	0.417	0.122	0.000712
	OGFR	No	0.122	0.198	0.54	0.563	0.157	0.000469	0.381	0.103	0.000254
	SDC1	No	0.198	0.322	0.542	0.531	0.25	0.0356	0.187	0.166	0.261
	NECTIN2	No	-0.139	0.227	0.543	-0.00589	0.146	0.968	-0.142	0.104	0.171
	FST	No	0.119	0.195	0.544	0.0708	0.143	0.622	0.121	0.0996	0.225
	CC2D1A	No	-0.151	0.248	0.545	0.487	0.189	0.0112	0.17	0.125	0.174
	HBEGF	No	-0.0926	0.152	0.545	0.111	0.12	0.356	0.0234	0.0774	0.763
	PPP1R12A	No	-0.112	0.184	0.546	0.165	0.148	0.267	-0.0642	0.0933	0.492
	CRISP2	No	0.138	0.23	0.549	0.129	0.149	0.39	0.129	0.103	0.213
	TNFRSF10A	No	0.141	0.234	0.55	0.21	0.14	0.137	0.186	0.106	0.079
	CPVL	No	-0.12	0.2	0.553	-0.0044	0.145	0.976	0.0436	0.102	0.67
	IPCEF1	No	-0.124	0.209	0.554	0.111	0.144	0.443	-0.0245	0.0974	0.802
	NBN	Yes	0.101	0.17	0.556	0.339	0.16	0.036	0.252	0.0991	0.0115
	PRKAB1	Yes	-0.0692	0.117	0.556	0.0803	0.0892	0.369	-0.00334	0.0597	0.955
	SCGB3A2	No	-0.188	0.318	0.556	0.078	0.237	0.743	-0.203	0.156	0.194
	STC1	No	0.226	0.382	0.557	0.305	0.189	0.11	0.314	0.152	0.0396
	NTF3	No	0.11	0.186	0.558	-0.051	0.0984	0.605	-0.00835	0.0735	0.91
	CEACAM8	No	-0.191	0.325	0.56	-0.676	0.161	4.75e-05	-0.436	0.139	0.00189
	CLUL1	No	0.083	0.142	0.56	0.0237	0.113	0.835	0.02	0.0747	0.789
	NTRK3	No	-0.0932	0.159	0.56	-0.37	0.0807	9.89e-06	-0.275	0.0636	2.03e-05
	NUDT5	No	0.115	0.196	0.56	0.652	0.171	0.000193	0.348	0.115	0.00262
	DPP6	No	-0.0838	0.144	0.561	-0.138	0.0976	0.158	-0.0795	0.0691	0.251
	PDGFRA	No	0.102	0.174	0.562	0.0128	0.113	0.909	-0.0156	0.0808	0.847
	FCRL5	No	0.143	0.246	0.562	-0.23	0.187	0.221	-0.0668	0.127	0.6
	OPTC	No	-0.116	0.199	0.562	-0.0207	0.134	0.877	-0.125	0.0867	0.15
	LRRN1	No	-0.111	0.191	0.563	-0.477	0.11	2.66e-05	-0.343	0.0768	1.05e-05
	PEBP1	No	-0.171	0.294	0.563	0.589	0.241	0.0158	0.194	0.159	0.223
	CST7	No	0.209	0.36	0.565	0.339	0.217	0.12	0.375	0.154	0.0152
	SPON2	No	0.143	0.248	0.567	0.181	0.164	0.271	-0.00297	0.113	0.979
	CPE	No	0.0843	0.147	0.568	-0.146	0.121	0.228	-0.0143	0.0847	0.866
	CNTN3	No	-0.0729	0.127	0.569	-0.00402	0.0915	0.965	0.0259	0.0624	0.679
	PRDX3	Yes	-0.114	0.2	0.57	0.176	0.135	0.195	0.0358	0.0946	0.705
	CDC37	Yes	-0.0963	0.169	0.572	0.374	0.13	0.0047	0.137	0.0915	0.134
	SELPLG	No	-0.0769	0.136	0.573	-0.186	0.0857	0.032	-0.142	0.0569	0.0133
	FCRL6	No	0.144	0.255	0.574	0.16	0.165	0.335	0.181	0.111	0.104
	CLPS	No	0.218	0.385	0.574	0.608	0.237	0.0112	0.466	0.165	0.00507
	APBB1IP	Yes	0.103	0.185	0.578	0.292	0.128	0.0238	0.205	0.0895	0.0228
	PIK3AP1	No	-0.165	0.296	0.579	0.574	0.244	0.0201	0.154	0.157	0.327
	DECR1	No	-0.132	0.237	0.581	-0.032	0.17	0.851	-0.0848	0.12	0.481
	FLT3LG	No	-0.114	0.205	0.582	-0.347	0.148	0.0202	-0.273	0.105	0.00982
	PNLIPRP2	No	0.443	0.806	0.584	-0.51	0.642	0.428	0.0789	0.423	0.852
	YTHDF3	Yes	0.106	0.194	0.588	0.0961	0.142	0.499	-0.0219	0.0944	0.816
	BGN	Yes	-0.19	0.348	0.588	0.0607	0.155	0.695	0.0447	0.12	0.711
	MYOC	No	0.149	0.277	0.593	-0.159	0.157	0.313	-0.0868	0.123	0.48
	MEPE	No	-0.135	0.253	0.596	-0.107	0.147	0.47	-0.236	0.111	0.0345
	PREB	Yes	0.0614	0.116	0.597	0.066	0.0639	0.303	0.0586	0.0536	0.275
	SELE	No	-0.128	0.242	0.598	-0.424	0.143	0.0035	-0.218	0.102	0.0334
	PTPN1	No	-0.0996	0.189	0.601	0.334	0.138	0.0166	0.15	0.0935	0.109
	AGR3	Yes	0.116	0.22	0.601	0.0942	0.179	0.6	0.105	0.114	0.357
	CTSZ	No	0.0701	0.134	0.603	0.281	0.0948	0.00356	0.144	0.0657	0.029
	CD200R1	No	-0.0753	0.144	0.603	0.0744	0.105	0.482	0.0438	0.0696	0.53
	OLR1	No	-0.107	0.207	0.605	-0.0979	0.16	0.541	-0.0743	0.106	0.482
	SIT1	No	-0.0823	0.158	0.605	-0.394	0.145	0.00744	-0.315	0.0852	0.000258
	GSTA1	No	0.285	0.551	0.606	0.143	0.347	0.681	0.317	0.24	0.189
	MANSC1	No	0.0777	0.152	0.611	0.0842	0.102	0.408	0.023	0.0708	0.745
	NPPB	Yes	-0.262	0.516	0.613	-2.09	0.314	5.94e-10	-1.2	0.232	3.72e-07
	FOXO1	Yes	-0.0667	0.132	0.614	0.163	0.114	0.153	0.0171	0.0713	0.811
	RUVBL1	No	0.151	0.299	0.614	0.0593	0.241	0.806	0.148	0.177	0.402
	CLEC5A	No	-0.124	0.247	0.616	0.0822	0.131	0.532	-0.0564	0.102	0.581
	IGFBP3	No	-0.129	0.255	0.616	-0.0695	0.208	0.739	-0.125	0.127	0.324
	MGLL	No	-0.0938	0.187	0.618	0.186	0.155	0.233	-0.0159	0.0993	0.873
	EGFL7	No	-0.0817	0.163	0.618	-0.187	0.106	0.0817	-0.0641	0.0747	0.391
	CHI3L1	Yes	-0.204	0.409	0.619	-0.277	0.288	0.338	-0.274	0.19	0.151
	HYAL1	No	-0.0507	0.101	0.619	-0.108	0.0639	0.0943	-0.0906	0.0458	0.0488
	NOS3	Yes	0.107	0.215	0.621	-0.253	0.118	0.0336	-0.0561	0.0922	0.543
	NME3	No	-0.0505	0.102	0.623	-0.0815	0.0745	0.275	-0.0618	0.052	0.235
	LEPR	No	0.063	0.128	0.626	-0.0178	0.0739	0.81	-0.0395	0.0527	0.455
	CCS	No	0.154	0.314	0.626	0.773	0.244	0.00186	0.359	0.161	0.0258
	REG3A	No	-0.179	0.367	0.627	-0.119	0.223	0.594	-0.224	0.161	0.164
	CCL23	No	0.11	0.226	0.627	-0.0588	0.169	0.728	-0.0438	0.108	0.684
	DARS	No	-0.131	0.268	0.627	0.629	0.211	0.0033	0.234	0.145	0.107
	ADGRG1	No	0.123	0.251	0.627	-0.081	0.231	0.726	0.17	0.148	0.253
	FYB1	No	-0.127	0.263	0.629	0.017	0.191	0.929	-0.165	0.123	0.18
	SORT1	No	0.0667	0.139	0.633	0.204	0.0994	0.0418	0.0754	0.0652	0.248
	ASGR1	No	0.117	0.248	0.638	0.197	0.151	0.194	0.151	0.111	0.176
	IL11	Yes	0.104	0.222	0.64	-0.335	0.195	0.0874	-0.127	0.116	0.275
	HEXIM1	No	-0.11	0.234	0.641	0.703	0.167	4.47e-05	0.323	0.115	0.00515
	PPY	No	-0.157	0.336	0.641	0.652	0.231	0.00553	0.293	0.154	0.0575
	MVK	Yes	-0.141	0.302	0.642	-0.26	0.189	0.171	-0.117	0.135	0.387
	CD79B	No	-0.141	0.302	0.644	-0.0228	0.164	0.889	-0.0386	0.125	0.758
	PDCD5	No	0.133	0.288	0.646	0.799	0.23	0.000682	0.42	0.154	0.00685
	NMNAT1	No	-0.104	0.227	0.648	-0.0503	0.18	0.78	-0.0524	0.12	0.663
	VTA1	No	-0.131	0.286	0.648	0.507	0.212	0.0183	0.114	0.144	0.427
	OMD	No	0.116	0.255	0.651	0.178	0.161	0.272	0.0785	0.113	0.488
	ADAMTS15	No	-0.114	0.251	0.652	-0.358	0.133	0.00764	-0.325	0.103	0.00178
	TSLP	Yes	-0.0458	0.102	0.654	-0.0637	0.118	0.588	-0.00631	0.0659	0.924
	ART3	No	-0.0968	0.216	0.655	0.0985	0.103	0.342	-0.124	0.0854	0.148
	KYAT1	No	-0.124	0.277	0.655	0.589	0.198	0.00342	0.228	0.142	0.11
	HMBS	No	-0.135	0.302	0.657	0.524	0.237	0.029	0.103	0.155	0.505
	CXCL14	Yes	0.0717	0.163	0.661	0.275	0.186	0.142	0.148	0.0961	0.124
	WFIKKN2	No	0.0725	0.165	0.662	0.0185	0.112	0.868	-0.0669	0.0802	0.404
	ITGA6	Yes	0.0537	0.123	0.663	-0.0165	0.0558	0.768	-0.00975	0.0486	0.841
	CBLIF	No	-0.165	0.378	0.664	0.116	0.216	0.592	0.012	0.147	0.935
	SERPINA12	Yes	-0.206	0.474	0.665	0.18	0.347	0.605	-0.368	0.234	0.118
	SIRPA	No	-0.0861	0.201	0.67	-0.0678	0.133	0.61	-0.0778	0.0979	0.428
	DLL1	No	-0.0778	0.182	0.67	0.238	0.118	0.0461	0.043	0.0828	0.604
	IL17F	Yes	-0.0692	0.162	0.671	0.0675	0.189	0.722	-0.00286	0.112	0.98
	LHPP	No	0.13	0.305	0.671	0.916	0.241	0.000204	0.437	0.162	0.00754
	CNST	Yes	-0.0881	0.207	0.672	-0.0341	0.173	0.844	-0.11	0.108	0.309
	CA1	No	0.146	0.344	0.673	0.809	0.285	0.00513	0.362	0.184	0.0496
	SEZ6L	No	-0.0832	0.196	0.673	-0.115	0.0904	0.204	-0.142	0.0791	0.074
	LY6D	No	-0.137	0.323	0.674	-0.201	0.153	0.191	-0.216	0.129	0.096
	TXLNA	No	-0.0893	0.212	0.675	0.578	0.14	5.78e-05	0.241	0.0976	0.0139
	CD300C	No	0.0952	0.231	0.682	0.2	0.129	0.123	0.162	0.0994	0.103
	GALNT10	No	0.0597	0.146	0.683	-0.0592	0.1	0.556	0.0423	0.0692	0.541
	IL18BP	No	0.0782	0.191	0.684	0.255	0.113	0.0262	0.15	0.0832	0.0722
	SIRPB1	No	-0.103	0.252	0.685	0.263	0.143	0.0674	0.0893	0.109	0.413
	CA2	No	0.167	0.41	0.685	0.911	0.346	0.0093	0.407	0.223	0.0688
	RWDD1	No	-0.103	0.252	0.685	0.504	0.188	0.00821	0.168	0.127	0.185
	ANXA3	No	-0.0842	0.207	0.686	0.0783	0.141	0.579	-0.0773	0.0928	0.406
	EGF	No	-0.0525	0.129	0.687	0.264	0.0966	0.00708	0.0853	0.068	0.211
	AREG	No	-0.136	0.335	0.687	-0.16	0.255	0.532	0.00503	0.167	0.976
	IL17A	Yes	-0.0795	0.197	0.688	-0.176	0.104	0.0945	-0.121	0.0725	0.0952
	SPINK4	Yes	0.145	0.36	0.688	-0.432	0.185	0.0208	-0.169	0.147	0.251
	PRDX1	No	0.123	0.308	0.69	0.831	0.222	0.000264	0.505	0.151	0.00094
	TIMP4	No	0.0696	0.174	0.69	0.148	0.122	0.226	0.0265	0.0852	0.756
	IL4R	No	0.104	0.261	0.691	0.139	0.188	0.461	0.0798	0.131	0.544
	IQGAP2	No	-0.0721	0.182	0.693	0.29	0.125	0.0214	0.134	0.088	0.129
	OSCAR	No	-0.0779	0.2	0.698	0.195	0.121	0.11	0.0835	0.0848	0.325
	ENPP7	No	0.137	0.352	0.699	-0.163	0.283	0.566	-0.188	0.195	0.335
	MAEA	Yes	0.0609	0.157	0.699	0.332	0.129	0.0111	0.224	0.0951	0.0193
	TFPI2	No	-0.0918	0.237	0.7	0.0493	0.276	0.858	0.0532	0.145	0.714
	PLA2G4A	No	-0.0555	0.144	0.702	0.202	0.124	0.105	0.00465	0.0774	0.952
	CASP8	No	-0.0893	0.233	0.703	0.756	0.18	4.64e-05	0.321	0.12	0.0078
	MIF	No	-0.108	0.282	0.704	0.754	0.252	0.0032	0.324	0.163	0.0475
	GPC5	No	-0.0574	0.152	0.707	-0.175	0.112	0.122	-0.0779	0.0738	0.292
	PAM	No	-0.0551	0.148	0.711	-0.0264	0.0837	0.753	-0.079	0.0639	0.217
	STIP1	Yes	-0.0794	0.214	0.711	0.627	0.191	0.00129	0.248	0.125	0.0485
	RBKS	No	0.114	0.308	0.712	0.722	0.247	0.00401	0.412	0.16	0.0105
	STC2	No	-0.0649	0.175	0.712	-0.062	0.154	0.687	-0.0989	0.0909	0.277
	CRELD2	No	0.0772	0.209	0.713	0.146	0.143	0.309	0.0121	0.0997	0.904
	RAB37	Yes	-0.0456	0.124	0.714	0.117	0.1	0.247	0.0454	0.0705	0.52
	FLT1	No	-0.0623	0.17	0.716	-0.0581	0.145	0.688	0.0128	0.0868	0.883
	KLRD1	No	0.0826	0.229	0.719	-0.126	0.159	0.428	-0.0876	0.102	0.393
	BST1	No	0.065	0.18	0.719	-0.0535	0.152	0.725	0.0225	0.0914	0.805
	MNDA	No	0.103	0.285	0.72	0.486	0.229	0.0355	0.287	0.143	0.0455
	SLITRK6	No	-0.0732	0.203	0.72	-0.0784	0.0899	0.385	-0.0878	0.0749	0.242
	NUDC	No	0.0683	0.191	0.721	0.626	0.118	3.58e-07	0.372	0.0894	4e-05
	MATN2	No	-0.0688	0.192	0.722	-0.207	0.116	0.0752	-0.204	0.0853	0.017
	AKT3	Yes	-0.0358	0.101	0.724	-0.00732	0.0622	0.906	-0.0382	0.0427	0.372
	FCN2	No	0.0771	0.219	0.726	0.176	0.169	0.297	0.0438	0.102	0.669
	PROC	No	-0.0518	0.148	0.728	0.141	0.111	0.205	0.0103	0.07	0.883
	APLP1	No	-0.0669	0.192	0.729	0.0759	0.119	0.526	-0.0184	0.0845	0.828
	PLXNB3	No	-0.0277	0.0805	0.732	0.117	0.0639	0.0694	0.0112	0.0415	0.788
	TNFRSF13B	No	0.0747	0.218	0.733	0.449	0.134	0.00101	0.248	0.0953	0.00963
	TNFSF10	No	0.0659	0.192	0.733	0.497	0.156	0.00182	0.315	0.0998	0.00172
	CBLN4	No	-0.0748	0.218	0.733	-0.145	0.128	0.26	-0.0881	0.0883	0.319
	GCG	Yes	-0.113	0.33	0.734	-0.24	0.267	0.37	-0.122	0.16	0.448
	LTBP3	No	0.0709	0.209	0.736	-0.000965	0.118	0.994	0.0339	0.086	0.693
	HAVCR1	No	-0.118	0.351	0.737	-0.301	0.193	0.121	-0.318	0.141	0.0244
	VPS37A	Yes	-0.0448	0.133	0.738	0.137	0.128	0.286	0.00993	0.0769	0.897
	IL2RA	No	0.0611	0.184	0.741	0.246	0.142	0.0848	0.0659	0.0891	0.46
	NFASC	Yes	0.0526	0.158	0.741	-0.116	0.0931	0.214	-0.0317	0.0668	0.635
	HSD11B1	No	0.0581	0.177	0.744	0.472	0.124	0.000207	0.246	0.0899	0.00662
	RP2	No	-0.0317	0.0972	0.746	0.169	0.0657	0.0109	0.0628	0.0484	0.195
	IL18RAP	Yes	-0.116	0.36	0.748	0.148	0.22	0.502	-0.0231	0.176	0.896
	GFOD2	Yes	0.0595	0.186	0.75	0.18	0.127	0.158	0.273	0.109	0.013
	SIGLEC9	No	0.0536	0.169	0.752	0.000526	0.123	0.997	0.0458	0.0818	0.576
	IL1RL1	No	0.117	0.374	0.755	-0.364	0.207	0.0809	-0.107	0.158	0.499
	PM20D1	Yes	0.0903	0.29	0.756	0.188	0.248	0.449	0.262	0.166	0.115
	ANGPT1	No	0.0858	0.276	0.757	0.198	0.202	0.329	0.0822	0.136	0.546
	ERBB4	No	0.0375	0.121	0.757	-0.0297	0.092	0.747	-0.0181	0.0618	0.769
	LGALS1	No	-0.0659	0.215	0.76	0.0546	0.135	0.685	-0.0467	0.092	0.612
	ENAH	No	-0.0634	0.207	0.76	-0.214	0.133	0.108	-0.118	0.0949	0.216
	SF3B4	No	0.0661	0.217	0.761	0.654	0.172	0.00021	0.392	0.116	0.000797
	CCL20	No	-0.141	0.466	0.763	-0.372	0.295	0.21	-0.0898	0.197	0.649
	PPIB	Yes	-0.0379	0.126	0.764	0.194	0.108	0.0749	0.0711	0.0673	0.291
	CES2	No	0.0575	0.192	0.765	-0.321	0.148	0.0319	-0.0787	0.0965	0.415
	LSP1	No	-0.0555	0.186	0.766	-0.045	0.152	0.767	0.0025	0.0973	0.979
	PGF	No	-0.0759	0.254	0.766	-0.104	0.152	0.495	-0.082	0.105	0.437
	ABHD14B	No	-0.072	0.24	0.766	0.537	0.182	0.00371	0.197	0.128	0.123
	ACE2	No	0.0711	0.239	0.767	-0.176	0.177	0.319	-0.066	0.133	0.62
	NOTCH3	No	-0.0556	0.187	0.767	-0.104	0.102	0.309	-0.152	0.0773	0.0498
	MITD1	No	-0.0587	0.198	0.768	0.011	0.112	0.922	-0.0983	0.0812	0.227
	SIGLEC6	No	-0.048	0.164	0.77	0.242	0.175	0.169	0.158	0.0963	0.101
	GDF15	No	-0.0918	0.315	0.771	0.0456	0.261	0.862	-0.0138	0.162	0.932
	IL1RN	No	0.111	0.379	0.771	0.559	0.228	0.0154	0.652	0.176	0.000236
	IL6ST	No	-0.0404	0.139	0.772	-0.108	0.0899	0.23	-0.137	0.0643	0.0337
	LAIR2	No	0.108	0.37	0.772	0.324	0.281	0.251	0.0567	0.183	0.757
	AZU1	Yes	0.104	0.358	0.773	-0.0809	0.228	0.723	0.0171	0.155	0.912
	DPP4	No	0.0418	0.145	0.775	0.00867	0.0945	0.927	7.14e-05	0.0655	0.999
	BCAN	No	0.0542	0.19	0.776	0.0979	0.113	0.388	0.0397	0.0828	0.631
	CRHBP	No	-0.0577	0.203	0.777	0.133	0.125	0.289	0.00735	0.0853	0.931
	CPPED1	No	0.0792	0.28	0.779	0.735	0.223	0.00121	0.41	0.144	0.00484
	ISM1	No	-0.0581	0.207	0.78	-0.156	0.146	0.287	-0.17	0.096	0.078
	TIA1	Yes	-0.0231	0.0825	0.781	0.13	0.0729	0.0764	0.0651	0.0464	0.162
	SPINT1	No	-0.0447	0.161	0.782	-0.0337	0.139	0.809	-0.104	0.0861	0.23
	HAO1	No	0.142	0.514	0.783	-0.375	0.376	0.32	-0.0688	0.25	0.784
	NPTXR	No	-0.0661	0.241	0.785	-0.0293	0.153	0.849	-0.099	0.107	0.355
	CRLF1	No	0.0438	0.161	0.787	0.108	0.112	0.334	0.0431	0.0758	0.57
	FCAR	No	-0.0592	0.218	0.787	-0.308	0.134	0.0231	-0.134	0.0926	0.148
	DRAXIN	No	0.0646	0.238	0.787	-0.314	0.121	0.0105	-0.212	0.094	0.0246
	DDC	No	0.0816	0.302	0.788	-0.0314	0.197	0.874	-0.124	0.143	0.387
	MCFD2	No	0.0643	0.238	0.788	0.468	0.139	0.000941	0.258	0.102	0.0117
	KLK10	No	-0.0552	0.206	0.789	0.081	0.118	0.492	-0.0753	0.0854	0.378
	GFRA1	No	-0.0634	0.237	0.79	0.184	0.164	0.262	0.0111	0.111	0.92
	FOPNL	Yes	-0.0402	0.151	0.791	-0.1	0.123	0.416	-0.0135	0.0782	0.863
	BACH1	Yes	-0.0359	0.136	0.793	0.286	0.106	0.00764	0.175	0.0744	0.0194
	ANPEP	No	0.0332	0.126	0.794	-0.0395	0.0847	0.642	-0.0565	0.0685	0.41
	SPRY2	No	0.0456	0.173	0.794	0.365	0.136	0.00836	0.168	0.0869	0.0547
	PKLR	No	-0.0903	0.348	0.796	0.572	0.299	0.0573	0.141	0.191	0.461
	IGFBP6	No	-0.0727	0.282	0.797	-0.00474	0.135	0.972	-0.108	0.112	0.334
	DCTN2	Yes	0.0344	0.133	0.797	0.257	0.117	0.0291	0.157	0.0795	0.0486
	ITGB1BP2	Yes	-0.0446	0.173	0.798	0.128	0.165	0.44	-0.0179	0.103	0.863
	GLO1	No	-0.0779	0.305	0.799	0.646	0.237	0.00716	0.267	0.163	0.102
	SPARC	No	0.0618	0.245	0.802	0.15	0.203	0.462	-0.0176	0.131	0.893
	OSMR	No	-0.0174	0.0704	0.806	-0.0235	0.0507	0.643	-0.0406	0.036	0.261
	QDPR	No	0.0618	0.252	0.807	0.541	0.192	0.00542	0.2	0.129	0.122
	EPCAM	No	0.0688	0.281	0.808	-0.418	0.214	0.0527	-0.369	0.144	0.0109
	MPIG6B	No	-0.0526	0.218	0.81	0.00443	0.197	0.982	-0.16	0.115	0.166
	CLEC1A	No	0.0475	0.198	0.811	0.0148	0.101	0.884	0.00318	0.0821	0.969
	PDGFA	No	0.0513	0.216	0.813	0.278	0.156	0.0771	0.108	0.103	0.296
	NDUFS6	Yes	-0.0654	0.277	0.814	0.304	0.178	0.0904	0.143	0.131	0.278
	USO1	Yes	-0.0409	0.177	0.817	0.286	0.142	0.0452	0.163	0.0999	0.104
	DNER	No	0.0282	0.122	0.818	-0.0805	0.0778	0.302	-0.0878	0.0564	0.12
	FSTL3	No	-0.0572	0.249	0.819	-0.217	0.149	0.148	-0.23	0.111	0.0394
	TNFRSF11B	No	-0.0452	0.197	0.819	-0.154	0.13	0.238	-0.103	0.0908	0.257
	VWF	No	0.0405	0.178	0.821	0.375	0.136	0.00675	0.303	0.0885	0.000679
	GMPR	No	-0.0645	0.283	0.821	0.611	0.217	0.00545	0.212	0.146	0.148
	WISP1	No	-0.0497	0.22	0.822	-0.43	0.146	0.00366	-0.332	0.107	0.00201
	ANGPTL7	No	-0.046	0.204	0.823	-0.648	0.119	2.11e-07	-0.45	0.0914	1.29e-06
	SRP14	No	0.0513	0.229	0.823	0.557	0.172	0.00151	0.316	0.115	0.0065
	AMBP	No	-0.0444	0.199	0.824	0.117	0.108	0.282	0.0209	0.0772	0.787
	CRNN	No	-0.0685	0.308	0.825	-0.0901	0.189	0.635	-0.198	0.142	0.164
	HBQ1	No	-0.0593	0.268	0.826	0.461	0.184	0.0133	0.172	0.126	0.174
	CXCL5	No	-0.0764	0.349	0.828	-0.0648	0.199	0.745	-0.0926	0.147	0.53
	RNASET2	No	0.033	0.151	0.828	0.174	0.0877	0.0494	0.127	0.0668	0.0575
	ACP6	No	0.05	0.23	0.828	0.126	0.148	0.394	0.0213	0.106	0.841
	CXCL9	No	0.0649	0.302	0.83	0.483	0.221	0.0306	0.116	0.15	0.439
	CCL15	No	0.0549	0.258	0.832	0.236	0.159	0.139	0.0521	0.112	0.643
	CSTB	No	-0.0556	0.262	0.832	0.204	0.169	0.229	0.0889	0.125	0.476
	ARG1	No	-0.0593	0.278	0.832	0.486	0.233	0.0383	0.155	0.149	0.301
	KIFBP	Yes	-0.0378	0.18	0.834	0.279	0.122	0.0241	0.0864	0.0821	0.293
	OSM	No	0.0723	0.346	0.835	-0.394	0.226	0.0834	-0.184	0.165	0.267
	WIF1	No	0.0379	0.182	0.835	0.163	0.137	0.237	0.0972	0.0907	0.284
	PRSS2	No	-0.0719	0.347	0.836	0.178	0.199	0.372	0.0651	0.145	0.654
	CALCA	No	0.106	0.508	0.836	-0.582	0.298	0.053	-0.258	0.235	0.272
	SIGLEC7	No	-0.027	0.132	0.838	-0.053	0.0956	0.58	0.00858	0.0652	0.895
	GLOD4	No	-0.0438	0.215	0.839	0.585	0.187	0.00211	0.232	0.121	0.0558
	IRAK1	Yes	0.0349	0.171	0.839	0.359	0.13	0.0066	0.182	0.0894	0.0429
	HAGH	No	-0.0964	0.476	0.84	1.13	0.37	0.00271	0.35	0.242	0.149
	PRCP	No	0.0235	0.117	0.842	-0.0327	0.101	0.746	0.00967	0.0703	0.891
	NCAM1	No	-0.023	0.117	0.844	0.0891	0.0752	0.238	-0.0157	0.0541	0.772
	IGF2R	No	-0.0222	0.113	0.845	-0.228	0.077	0.00359	-0.182	0.0526	0.000623
	PRDX6	No	0.0477	0.243	0.845	0.524	0.189	0.00623	0.224	0.126	0.0765
	EPHB4	No	-0.0352	0.18	0.846	0.0898	0.113	0.428	-0.0382	0.0823	0.643
	SCARA5	No	-0.0466	0.239	0.846	-0.383	0.142	0.00762	-0.301	0.108	0.00573
	KLK12	Yes	0.0566	0.29	0.846	-0.358	0.197	0.0712	-0.205	0.13	0.117
	MARCO	No	0.0312	0.162	0.848	0.256	0.11	0.0219	0.118	0.0754	0.118
	P4HB	No	-0.0359	0.188	0.85	0.0887	0.148	0.551	0.0216	0.0953	0.821
	PARK7	No	-0.0491	0.261	0.851	0.737	0.223	0.00122	0.304	0.145	0.0364
	SRPK2	Yes	-0.0205	0.109	0.852	0.0836	0.0943	0.377	0.0345	0.0589	0.558
	EPS8L2	No	0.0466	0.248	0.852	-0.0819	0.177	0.645	0.0257	0.125	0.837
	DDAH1	No	-0.0421	0.236	0.859	0.306	0.178	0.0888	0.203	0.121	0.0948
	PDCD1LG2	No	0.0282	0.158	0.859	0.0432	0.0945	0.648	0.01	0.0682	0.883
	CXCL6	No	0.0398	0.225	0.86	-0.056	0.17	0.743	-0.0279	0.107	0.794
	ENO2	No	0.0437	0.249	0.861	0.517	0.156	0.00113	0.243	0.113	0.032
	ENTPD2	Yes	-0.0222	0.13	0.865	-0.189	0.0922	0.0423	-0.109	0.0659	0.0998
	DNAJB1	No	-0.0591	0.349	0.866	0.9	0.289	0.0022	0.381	0.191	0.047
	ANKRD54	Yes	-0.0357	0.212	0.867	0.43	0.18	0.0181	0.234	0.119	0.0505
	XPNPEP2	No	0.0596	0.355	0.867	0.224	0.303	0.46	-0.2	0.187	0.287
	TNFRSF10B	No	-0.0477	0.291	0.87	-0.237	0.176	0.179	-0.207	0.131	0.116
	CFC1	Yes	0.0298	0.182	0.871	-0.0906	0.123	0.464	-0.0213	0.0836	0.799
	CCL22	No	-0.0307	0.19	0.872	-0.0832	0.151	0.582	-0.13	0.0967	0.179
	RSPO3	No	0.0423	0.264	0.873	-0.0622	0.139	0.655	-0.016	0.109	0.883
	FXYD5	Yes	0.0204	0.129	0.875	0.0662	0.0856	0.44	0.0492	0.06	0.413
	VNN2	No	-0.0399	0.257	0.877	-0.505	0.17	0.00344	-0.291	0.116	0.0127
	HPCAL1	No	-0.0295	0.192	0.879	0.536	0.138	0.000151	0.34	0.0996	0.000725
	AK1	No	-0.0508	0.334	0.88	0.914	0.295	0.00229	0.336	0.19	0.0771
	CPB1	No	0.036	0.239	0.881	0.292	0.177	0.102	0.246	0.12	0.0416
	CA14	No	-0.0403	0.269	0.881	-0.222	0.136	0.104	-0.241	0.109	0.0278
	IL16	No	-0.0382	0.259	0.883	-0.0263	0.141	0.853	-0.0111	0.103	0.914
	CD59	No	-0.0402	0.278	0.885	-0.102	0.126	0.416	-0.0954	0.108	0.378
	CD97	No	-0.0268	0.184	0.885	0.234	0.113	0.0393	0.171	0.0799	0.0335
	LY9	No	0.0259	0.179	0.885	0.0615	0.116	0.596	0.0755	0.0773	0.329
	AHCY	No	0.0308	0.215	0.886	0.429	0.134	0.00164	0.191	0.0982	0.052
	NAAA	Yes	-0.0198	0.14	0.888	0.0793	0.114	0.488	0.0184	0.0757	0.808
	S100A11	No	-0.0328	0.233	0.889	0.343	0.121	0.0054	0.141	0.0882	0.11
	GSTA3	Yes	0.0459	0.336	0.892	0.0525	0.22	0.812	0.17	0.15	0.258
	CHRDL2	No	0.0341	0.252	0.893	-0.486	0.166	0.00407	-0.378	0.112	0.000795
	NRCAM	No	0.0236	0.175	0.893	-0.0803	0.155	0.606	-0.0965	0.0935	0.303
	CHRDL1	No	0.031	0.229	0.893	0.0667	0.136	0.624	-0.0366	0.101	0.716
	BPIFB1	No	-0.0344	0.257	0.894	0.141	0.2	0.482	-0.155	0.127	0.225
	DEFB4A_DEFB4B	Yes	0.0578	0.433	0.894	-0.317	0.335	0.346	0.174	0.22	0.431
	CST3	No	-0.0359	0.27	0.895	-0.0731	0.148	0.623	-0.0873	0.115	0.448
	ITGB6	Yes	-0.02	0.152	0.896	-0.231	0.128	0.0736	-0.26	0.0852	0.00245
	LAT2	No	-0.0278	0.221	0.9	0.243	0.121	0.0456	0.0976	0.0888	0.272
	TFRC	No	0.0254	0.203	0.901	0.193	0.113	0.0889	0.07	0.084	0.405
	TGM2	No	0.0374	0.313	0.905	0.649	0.265	0.0154	0.245	0.166	0.14
	SCP2	Yes	0.0222	0.186	0.906	0.176	0.142	0.216	0.0967	0.0917	0.293
	MMP10	No	-0.027	0.231	0.907	-0.289	0.156	0.0665	-0.284	0.129	0.0286
	PLAUR	No	-0.0253	0.216	0.907	-0.0438	0.121	0.719	-0.0708	0.0954	0.458
	BLVRB	No	-0.0345	0.294	0.907	0.68	0.256	0.00877	0.251	0.163	0.123
	DNPH1	No	0.0332	0.294	0.911	0.837	0.26	0.00157	0.345	0.168	0.0409
	PLAU	No	0.0177	0.157	0.911	0.137	0.0992	0.168	0.0711	0.0724	0.327
	HGF	No	0.0307	0.276	0.912	-0.478	0.177	0.00774	-0.21	0.123	0.0893
	MGMT	No	-0.026	0.246	0.916	0.0954	0.192	0.619	0.0196	0.12	0.871
	CAPG	No	0.0274	0.261	0.917	0.671	0.186	0.000423	0.268	0.127	0.0361
	LY96	No	-0.0178	0.171	0.918	-0.162	0.105	0.124	-0.0746	0.0744	0.317
	SEMA3F	No	0.0171	0.171	0.92	0.168	0.106	0.117	0.0685	0.0752	0.363
	CXADR	No	0.0267	0.27	0.921	-0.149	0.151	0.323	-0.162	0.123	0.19
	DCN	No	-0.0226	0.229	0.922	0.0698	0.127	0.584	0.086	0.0998	0.389
	IL32	No	0.023	0.241	0.924	0.127	0.162	0.432	0.0435	0.111	0.695
	CD4	No	-0.0142	0.149	0.925	-0.0563	0.0878	0.522	0.00453	0.0668	0.946
	LRP1	No	-0.0164	0.172	0.925	0.0119	0.112	0.915	-0.0311	0.0778	0.69
	SERPINA11	No	-0.0167	0.184	0.928	0.359	0.147	0.0155	0.09	0.0946	0.342
	BAG3	No	0.0186	0.204	0.928	-0.121	0.14	0.392	-0.0325	0.103	0.752
	ASAH2	No	0.0258	0.29	0.929	-0.313	0.194	0.11	-0.206	0.132	0.121
	SLITRK2	No	-0.0149	0.168	0.929	0.0132	0.122	0.914	0.0689	0.0803	0.392
	LAT	No	0.0132	0.15	0.93	0.358	0.104	0.000707	0.136	0.0738	0.0663
	CX3CL1	No	0.0211	0.242	0.931	0.312	0.138	0.0255	0.163	0.103	0.114
	GFAP	Yes	0.0307	0.358	0.932	0.154	0.115	0.185	0.123	0.111	0.27
	HAVCR2	No	-0.0196	0.232	0.933	0.174	0.155	0.264	0.0486	0.106	0.648
	BANK1	No	0.0206	0.249	0.934	0.101	0.203	0.62	-0.00827	0.124	0.947
	PRELP	No	0.02	0.244	0.935	0.0832	0.141	0.557	0.0217	0.101	0.83
	LEFTY2	No	-0.0211	0.256	0.935	-0.141	0.159	0.375	-0.126	0.111	0.256
	TMSB10	No	0.0345	0.449	0.939	0.677	0.275	0.0149	0.365	0.195	0.0622
	IL7	No	-0.0118	0.163	0.943	0.222	0.109	0.0441	0.206	0.0796	0.00996
	GLRX	No	0.0178	0.253	0.944	0.743	0.209	0.000521	0.269	0.143	0.0608
	TFPI	No	-0.0101	0.145	0.945	-0.0498	0.099	0.616	-0.0745	0.0668	0.266
	DPP10	Yes	0.0127	0.183	0.945	-0.228	0.0864	0.00911	-0.18	0.0756	0.0179
	AIFM1	Yes	-0.0158	0.236	0.947	0.128	0.167	0.445	0.0908	0.119	0.445
	CES3	Yes	-0.0104	0.164	0.95	0.0975	0.106	0.358	0.0461	0.0725	0.525
	IL6	No	0.0345	0.563	0.951	0.28	0.347	0.421	0.487	0.248	0.0504
	THOP1	No	0.0125	0.209	0.952	0.536	0.161	0.00111	0.265	0.104	0.0113
	ENO1	No	0.0124	0.216	0.954	0.558	0.151	0.000324	0.332	0.107	0.00213
	NSFL1C	No	-0.0195	0.346	0.955	0.87	0.285	0.00266	0.34	0.19	0.0733
	DIABLO	Yes	0.00887	0.165	0.957	0.169	0.128	0.188	0.0508	0.0895	0.571
	CXCL3	No	0.0092	0.175	0.958	0.415	0.154	0.00791	0.28	0.098	0.00461
	ADGRE2	No	-0.00988	0.196	0.96	0.21	0.116	0.0716	0.172	0.084	0.0418
	DAB2	No	-0.00697	0.14	0.96	0.114	0.0918	0.217	0.0664	0.0658	0.314
	HCLS1	No	-0.0116	0.256	0.964	0.515	0.16	0.00159	0.289	0.115	0.0123
	CXCL1	No	-0.0123	0.287	0.966	0.694	0.188	0.000322	0.369	0.146	0.0117
	TIMP1	No	0.00824	0.195	0.967	-0.0686	0.123	0.578	-0.0419	0.0897	0.641
	PILRB	No	-0.00979	0.248	0.969	-0.0373	0.18	0.836	-0.0113	0.125	0.928
	CA9	No	-0.0126	0.337	0.97	-0.0536	0.197	0.786	-0.0591	0.153	0.7
	PSMD9	No	-0.0117	0.305	0.97	0.659	0.253	0.0101	0.23	0.164	0.161
	ADA2	No	0.00554	0.162	0.973	0.0709	0.133	0.596	0.0754	0.088	0.392
	TEK	No	-0.00402	0.123	0.974	0.0949	0.0733	0.197	-0.0296	0.0528	0.575
	TIE1	No	-0.00414	0.145	0.977	0.0251	0.0931	0.788	-0.0275	0.0706	0.697
	CCL25	No	-0.00844	0.3	0.978	0.0355	0.179	0.843	0.00339	0.13	0.979
	PTPRF	No	0.00344	0.135	0.98	0.225	0.0913	0.0148	0.095	0.0654	0.147
	SULT2A1	No	0.00835	0.341	0.981	-0.0154	0.192	0.936	0.0244	0.148	0.869
	PILRA	No	0.00546	0.237	0.982	0.102	0.164	0.536	0.109	0.117	0.351
	BMP6	No	-0.00255	0.125	0.984	-0.22	0.0796	0.00642	-0.146	0.0588	0.0137
	FGFBP1	No	-0.00351	0.196	0.986	-0.533	0.177	0.00308	-0.324	0.104	0.00203
	FABP9	No	0.00204	0.183	0.991	0.0216	0.12	0.857	0.051	0.0829	0.539
	TNFRSF1B	No	-0.00246	0.225	0.991	0.18	0.14	0.203	0.0998	0.103	0.332
	DPEP1	No	0.00169	0.178	0.992	-0.31	0.155	0.0467	-0.183	0.0922	0.0481
	WNT9A	Yes	0.00154	0.174	0.993	-0.0992	0.0831	0.235	-0.121	0.0694	0.0809
	DAG1	No	0.00126	0.158	0.994	-0.119	0.113	0.294	-0.0565	0.0788	0.474
	VEGFA	No	0.00187	0.235	0.994	0.411	0.146	0.00566	0.212	0.104	0.0429
	PCDH17	No	-0.00105	0.178	0.995	0.0971	0.106	0.361	0.012	0.0771	0.876
	NUCB2	No	-0.00158	0.266	0.995	0.262	0.15	0.0816	0.219	0.114	0.055
	IMPA1	Yes	-0.00048	0.103	0.996	0.338	0.0885	0.000199	0.206	0.0644	0.00147
	ICAM1	No	0.000666	0.154	0.997	-0.0773	0.106	0.469	-0.0733	0.0726	0.313
	PLA2G1B	No	0.00118	0.317	0.997	0.0262	0.183	0.886	0.0616	0.131	0.639
	IL1R2	No	0.000418	0.16	0.998	-0.541	0.101	3.27e-07	-0.323	0.0738	1.58e-05
	SH2D1A	No	0.000146	0.158	0.999	0.0903	0.142	0.525	0.033	0.0846	0.697
	Multivariable linear regression models adjusted for age, preexisting conditions, and sample handling (CD40L).
	Stratified by normal weight (18.5-24.9 kg/m^2) or obese (≥30 kg/m^2).
	* Analysis including all individuals but additionally adjusting for obese and underweight status (<18.5 kg/m^2).

### Sheet: Table S5. Longitudinal
	Table S5. Changes in protein levels among COVID-19 positive patients by observational period.
			Day 3		Day 7		Day 28		Day 3 (Day 28)		Day 7 (Day 28)
	Protein	Low call rate	Mean Diff.	P	Mean Diff.	P	Mean Diff.	P	Mean Diff.	P	Mean Diff.	P
	SDC1	No	1.28	1.06e-45	2.43	2.37e-45	2.97	1.69e-16	1.91	4.81e-14	3.08	2.61e-18
	PTN	Yes	2.99	2.1e-42	3.36	1.49e-29	3.93	5.29e-11	4.5	1.04e-16	4.75	4.22e-15
	ITGA11	No	-0.459	4.27e-42	-0.831	2.25e-38	-1.06	6.06e-14	-0.607	1.27e-13	-0.913	1.33e-15
	ANGPTL1	Yes	-0.693	7.46e-39	-0.87	1.12e-27	-0.675	2.35e-06	-0.827	1.32e-07	-0.76	1.21e-07
	SFRP1	No	3.25	1.05e-38	3.71	5.64e-28	4.57	6.93e-12	5.12	2.95e-18	5.31	1.38e-16
	FCRL5	No	0.703	4.22e-37	1.19	1.13e-34	0.837	7.39e-07	1.02	2.77e-11	1.46	3.4e-14
	SMOC1	No	1.75	4.24e-37	1.98	8.62e-25	2.42	2.89e-10	2.7	8.31e-16	2.95	1.38e-16
	FAP	No	-0.199	5.59e-34	-0.256	3.11e-21	0.0518	0.459	-0.278	4.37e-10	-0.307	8.16e-08
	XCL1	No	0.558	5.74e-34	0.977	4.63e-35	0.851	3.76e-07	0.898	2.68e-12	1.23	2.86e-14
	MSLN	No	0.533	1.96e-33	1.11	1.31e-38	1.48	5.46e-12	0.663	1.32e-07	1.18	8.56e-11
	CA6	Yes	-0.42	6.47e-33	-0.654	4.41e-26	-0.605	2.84e-07	-0.543	1.19e-09	-0.714	2.17e-10
	SIT1	No	0.45	8.37e-33	0.73	2.44e-36	0.811	3.21e-11	0.343	1.89e-07	0.703	2.03e-12
	TNFRSF4	No	0.604	1.74e-32	1.29	3.49e-40	1.5	6.45e-11	1.02	3.94e-11	1.63	1.13e-13
	PON3	No	-0.387	1.83e-31	-0.628	1.21e-23	-0.379	0.000697	-0.623	2.56e-12	-0.677	6.46e-09
	HGF	No	1.25	1.82e-30	1.71	2.45e-25	1.88	2.88e-09	2.13	1.02e-12	2.53	1.35e-14
	ENPP5	No	-0.256	1.3e-29	-0.324	3.29e-21	-0.0868	0.0869	-0.448	1.99e-13	-0.478	1.37e-11
	MMP1	No	0.997	5.91e-29	1.55	8.97e-28	1.13	1.77e-05	1.2	5.84e-07	1.76	3.6e-09
	C1QA	No	-0.462	7.26e-28	-0.665	3.05e-22	-0.668	4.37e-06	-0.386	6.15e-05	-0.459	7.7e-06
	CCL16	No	0.774	1.79e-27	1.52	3.09e-33	1.94	5.85e-12	1.01	6.92e-07	1.91	3.4e-12
	KITLG	No	-0.411	5.07e-27	-0.561	4.03e-18	-0.0734	0.547	-0.606	1.44e-08	-0.636	1.88e-05
	KLRD1	No	0.504	1.25e-26	0.744	1.84e-26	0.496	0.000101	0.751	8.31e-09	0.927	4.23e-11
	CD5	No	0.387	1.39e-26	0.722	1.68e-35	0.912	4.02e-10	0.352	1.83e-06	0.798	4.25e-11
	SDC4	No	0.613	1.75e-26	0.742	9.48e-19	1	1.78e-08	0.713	3.01e-06	0.912	1.92e-06
	MDK	No	1.5	2.61e-26	1.85	9.77e-19	2.44	3.84e-08	2.5	9.96e-12	2.85	3.83e-11
	FCER2	No	0.504	6.37e-26	0.888	3.89e-27	1.29	5.11e-10	0.885	1.03e-08	1.33	5.18e-11
	RSPO1	No	1.1	9.96e-26	1.38	4.38e-19	1.81	1.31e-07	1.86	8.71e-11	2.01	2.53e-10
	CCL13	No	0.635	1.21e-25	0.94	1.85e-21	0.881	8.31e-06	0.87	1.14e-07	1.13	9.94e-07
	SPP1	No	0.846	6.14e-25	0.975	1.31e-14	1.47	2.21e-08	1.92	6.05e-16	1.85	1.81e-11
	PDGFA	No	0.7	7.84e-25	0.909	1.38e-20	0.886	1.07e-05	0.779	8.3e-06	1	1.91e-06
	CNTN1	No	-0.219	8.06e-25	-0.317	5.79e-20	-0.0462	0.432	-0.374	1.51e-14	-0.426	2.74e-11
	COMP	No	-0.527	9.33e-25	-0.321	2.42e-06	-0.151	0.213	-0.902	2.39e-09	-0.37	0.0183
	PRSS8	No	0.409	1.1e-24	0.869	6.29e-33	0.882	2.15e-09	0.469	1.16e-06	0.974	4.62e-11
	PDGFB	No	0.994	4.08e-24	1.28	5.27e-19	1.22	1.15e-05	1.18	1.81e-06	1.45	2.78e-06
	TNFRSF9	No	0.563	4.4e-24	1.11	3.89e-28	1.49	9.06e-09	1.03	4.42e-09	1.51	6.56e-12
	WFDC2	No	0.71	5.27e-24	1.3	6.09e-23	1.98	4.78e-09	1.56	2.76e-09	2.03	8.76e-11
	FRZB	No	0.77	6.32e-24	0.89	1.95e-16	1.27	1.16e-08	1.23	3.25e-10	1.33	2.17e-10
	FUT8	No	0.62	6.52e-24	0.93	2.2e-24	0.724	9.04e-06	0.796	7.04e-06	0.979	6.48e-08
	CPXM1	No	0.351	7.6e-24	0.61	1.99e-26	0.664	4.99e-08	0.454	1.25e-06	0.713	4.44e-10
	CD97	No	-0.306	1.17e-23	-0.245	8.79e-06	-0.11	0.269	-0.28	9.49e-05	-0.134	0.169
	GNLY	No	0.488	1.24e-23	0.745	2.45e-25	0.4	0.00702	0.782	3.11e-08	0.976	3.07e-09
	FGFBP1	No	1.35	1.38e-23	2.06	7.13e-20	2.61	1.31e-08	2.02	7.53e-07	2.67	1.53e-08
	TIMP1	No	0.449	1.77e-23	0.592	2.56e-15	0.678	2.11e-06	0.78	1.55e-09	0.939	2.41e-08
	CCL4	No	0.559	3.03e-23	0.852	4.82e-24	0.731	2.64e-06	0.898	4.1e-09	1.02	7.25e-09
	APP	Yes	0.453	3.31e-23	0.614	1.75e-21	0.699	3.06e-06	0.604	2.38e-07	0.716	2.14e-08
	CXCL17	No	0.441	3.74e-23	0.761	3.57e-23	0.675	6.05e-05	0.813	6.63e-09	1.04	2.3e-10
	LDLR	No	0.503	4.35e-23	0.83	2.86e-20	0.919	1.01e-06	0.974	1.9e-10	1.34	2.34e-09
	MYOC	No	-0.602	5.96e-23	-0.767	5.91e-21	-0.951	8.6e-10	-1.02	1.56e-08	-1	2.71e-10
	SPON2	No	0.596	5.99e-23	0.781	4.37e-19	0.908	2.96e-06	1.16	1.41e-09	1.22	8.6e-10
	FAS	No	0.427	1.26e-22	0.806	5.72e-30	0.851	2.06e-09	0.678	7.84e-08	1.05	4.47e-12
	SPON1	No	0.525	1.35e-22	0.899	1.8e-25	1.48	2.54e-10	0.588	1.58e-05	1	1.44e-09
	KAZALD1	No	0.411	2.29e-22	0.672	2.04e-23	0.744	2.01e-08	0.696	4.7e-09	0.91	3.75e-10
	VEGFA	No	0.546	2.55e-22	0.796	4.3e-18	0.736	0.000122	0.842	7.97e-07	1.16	2.46e-08
	HBEGF	No	0.549	2.74e-22	0.646	2.14e-16	0.843	3.69e-06	0.742	6.48e-07	0.751	1.59e-05
	ANGPT1	No	0.84	3.31e-22	1.04	2.08e-17	1.04	1.67e-05	0.912	9.15e-06	1.07	2.25e-05
	TCN2	No	-0.335	4.03e-22	-0.492	1.23e-19	-0.534	5.5e-09	-0.473	1.37e-08	-0.354	0.000139
	TNFRSF11A	No	0.456	9.98e-22	1.03	2.86e-26	1.67	2.63e-09	0.775	3.54e-06	1.44	8.36e-10
	CCL24	No	0.711	1.06e-21	1.52	2e-31	1.7	2.01e-07	0.534	0.0214	1.59	7.7e-08
	FETUB	No	-0.476	1.18e-21	-0.28	9.12e-05	0.356	0.00872	-0.811	9.05e-09	-0.0434	0.77
	DKK1	No	0.585	1.23e-21	0.68	7.66e-14	0.804	3.96e-05	0.713	5.82e-05	0.796	0.000553
	EPHA1	No	0.477	1.66e-21	0.835	5.21e-25	0.937	2.58e-09	0.58	2.75e-05	0.962	1.22e-09
	CEACAM21	No	0.466	1.92e-21	0.816	2.65e-22	0.785	1.49e-06	0.975	1.76e-10	1.14	9.66e-10
	TNFRSF8	No	0.415	2e-21	0.628	2.5e-13	0.468	0.0059	0.539	3.83e-05	0.785	0.00012
	SFTPD	No	0.602	2.91e-21	1.11	3.48e-19	0.155	0.458	0.423	0.00422	0.741	0.00241
	CXCL16	No	0.398	3.15e-21	0.6	1.64e-15	0.737	1.31e-07	0.895	1.66e-12	1.06	5.51e-11
	PRL	No	0.857	4.48e-21	1.38	2.69e-20	1.53	1.19e-05	1.48	1.25e-06	2.2	1.24e-08
	CCL3	No	0.585	4.93e-21	0.801	1.91e-18	0.751	0.000108	1.18	7.22e-11	1.05	1.19e-07
	TIMP3	No	0.831	6.21e-21	1.26	1.14e-20	1.29	1.48e-05	1.2	8.57e-07	1.7	9.77e-09
	SCARF1	No	0.492	7.65e-21	0.906	2.96e-28	0.888	3.13e-06	0.862	6.59e-08	1.13	6.06e-10
	TNFRSF10B	No	0.537	1.2e-20	0.99	9.32e-20	1.13	2.79e-05	1.13	1.03e-07	1.5	8.11e-09
	TNFRSF10C	No	0.308	1.59e-20	0.731	3.05e-35	0.941	8.63e-11	0.514	1.89e-08	0.966	1.75e-13
	CD109	No	-0.226	1.69e-20	-0.219	2.77e-09	0.052	0.452	-0.339	5.06e-09	-0.211	0.00412
	NME3	No	-0.218	1.75e-20	-0.21	2.16e-11	-0.175	0.00117	-0.324	3.37e-07	-0.185	0.00194
	NRP1	No	0.229	2.19e-20	0.579	1.57e-35	0.514	2.05e-10	0.31	4.88e-07	0.69	9.85e-13
	CNTN5	No	-0.211	2.21e-20	-0.227	6.07e-11	-0.129	0.0526	-0.278	1e-06	-0.349	2.24e-05
	WISP1	No	0.419	2.3e-20	0.628	1.11e-17	0.914	5.54e-07	0.777	7.04e-08	0.886	1.84e-07
	L1CAM	No	-0.174	2.43e-20	-0.238	5.39e-19	-0.037	0.4	-0.26	1.03e-07	-0.28	1.15e-07
	CLSTN2	No	0.382	2.48e-20	0.77	3.02e-24	1.03	6.24e-10	0.338	0.00754	0.997	1.47e-08
	KIT	No	-0.235	2.7e-20	-0.325	1.65e-16	-0.272	2.84e-05	-0.424	5.98e-11	-0.453	1.62e-08
	CCL17	No	0.664	3.79e-20	1.56	2.05e-21	1.98	2.81e-09	0.902	5.11e-05	2.49	1.95e-08
	LRRN1	No	-0.281	3.79e-20	-0.346	2.18e-14	0.00529	0.96	-0.459	1.17e-06	-0.386	0.000115
	SPINT2	No	0.322	5.07e-20	0.551	5.42e-19	0.819	7.5e-07	0.551	3.46e-06	0.746	1e-06
	VEGFC	No	0.445	6.13e-20	0.558	4.74e-16	0.731	2.65e-06	0.541	2.39e-06	0.697	3.05e-06
	CD58	No	-0.238	7.28e-20	-0.172	1.29e-06	0.131	0.0627	-0.362	1.58e-08	-0.194	0.00273
	CLEC7A	No	0.44	9.75e-20	0.976	1.47e-22	1.3	9.33e-08	0.89	4.21e-09	1.45	7.31e-11
	PRCP	No	0.381	1.15e-19	0.691	1.13e-21	0.524	2.72e-05	0.714	4.26e-11	1.03	4.4e-15
	NOTCH3	No	-0.273	1.28e-19	-0.217	2.25e-07	0.192	0.0376	-0.4	7.16e-08	-0.198	0.0243
	SPARC	No	0.816	1.29e-19	1.08	1.3e-17	1.41	5.64e-08	0.878	3.74e-05	1.27	2.29e-06
	CGREF1	No	0.485	1.37e-19	0.793	6.22e-20	0.876	8.55e-07	1.02	2.21e-09	1.31	3.36e-10
	APLP1	No	-0.399	1.81e-19	-0.357	2.34e-09	-0.119	0.277	-0.564	1.58e-05	-0.323	0.0234
	MEGF10	No	-0.229	1.95e-19	-0.213	7.98e-08	0.32	0.000686	-0.363	1.51e-10	-0.248	0.000882
	BGN	Yes	0.79	2.05e-19	0.818	8.52e-15	0.882	2.97e-05	1.3	1.23e-08	1.25	7.58e-07
	RGMA	No	-0.301	2.07e-19	-0.298	7.15e-09	0.147	0.254	-0.664	4.22e-09	-0.528	2.87e-06
	CD27	No	0.461	2.18e-19	0.95	2.05e-22	1.27	1.66e-07	0.858	2.01e-06	1.39	1.48e-09
	TNFRSF14	No	0.34	3.58e-19	0.761	8.57e-23	1.2	4.69e-08	0.712	7.76e-08	1.13	6.22e-09
	TFPI2	No	0.82	4.04e-19	1.23	9.51e-17	1.53	1.56e-06	1.48	3.42e-08	1.88	2.98e-11
	SIGLEC10	No	0.346	4.05e-19	0.706	4.13e-19	0.676	8.84e-06	0.638	4.37e-08	0.999	2.91e-08
	TFPI	No	0.375	5.15e-19	0.702	4.46e-21	0.846	4.98e-08	0.606	2.67e-09	1.06	6.59e-10
	VCAN	No	0.5	6.7e-19	0.669	2.79e-15	0.838	3.12e-07	0.749	1.2e-08	0.91	2.88e-06
	PRSS2	No	0.665	6.77e-19	1.46	6.92e-19	2.14	3.81e-11	1.55	4.39e-10	2.69	4.7e-12
	ERBB2	No	-0.222	6.93e-19	-0.211	5.37e-10	-0.102	0.0189	-0.385	3.05e-10	-0.239	0.000388
	ULBP2	No	0.356	1.16e-18	0.668	3.61e-17	0.857	2.69e-06	0.869	4.57e-10	1.12	1.65e-10
	ADAMTS13	No	-0.169	1.66e-18	-0.237	3.61e-15	-0.399	9.75e-10	-0.287	1.31e-09	-0.297	5.24e-07
	RELT	No	0.445	1.81e-18	0.823	3.48e-19	1.2	1.77e-07	0.97	2.52e-07	1.29	1.22e-08
	ITIH3	No	0.305	2.04e-18	0.57	8.35e-19	0.515	4.56e-06	0.495	1.63e-08	0.864	1.02e-11
	REG1B	No	0.908	2.31e-18	1.66	1.82e-17	2.46	2e-08	2.08	1.76e-08	3.05	2.76e-11
	MMP3	No	-0.47	2.58e-18	-0.463	1.22e-11	-0.0875	0.638	-1.04	1.09e-10	-0.739	3.34e-06
	ACE2	No	0.529	3.86e-18	1.37	1.72e-23	1.88	9.6e-09	1.03	2.35e-06	2.27	1.45e-10
	VSIG4	No	0.511	4.35e-18	0.692	7.34e-10	0.932	7.29e-05	0.998	3.77e-08	1.2	1.01e-06
	CRTAC1	No	-0.353	6.7e-18	-0.424	2.66e-10	-0.336	0.0276	-0.687	7.07e-09	-0.753	1.42e-07
	DPP4	No	-0.204	6.83e-18	-0.26	5.16e-11	-0.139	0.0185	-0.256	1.43e-05	-0.197	0.0224
	CLEC10A	No	-0.299	1.13e-17	-0.155	0.000882	0.219	0.0564	-0.472	1.99e-06	-0.101	0.299
	RSPO3	No	0.552	1.13e-17	0.782	5.74e-14	1.21	1.42e-06	1.03	5.82e-07	1.22	4.17e-07
	HAVCR2	No	0.267	1.15e-17	0.645	7.5e-22	0.903	1.06e-07	0.52	2.77e-07	0.929	1.06e-09
	TNFSF12	No	0.448	1.51e-17	0.716	1.5e-18	1.05	2.55e-08	0.455	0.000326	0.778	4.76e-08
	FUT3_FUT5	No	0.458	2.25e-17	0.599	1.23e-11	0.0427	0.837	0.791	4.07e-06	0.953	5.7e-06
	ADGRE2	No	-0.274	2.42e-17	-0.2	0.000485	-0.078	0.434	-0.206	0.00745	-0.0636	0.53
	ESM1	No	0.639	2.43e-17	0.587	2.8e-07	1.11	1.8e-05	1.3	2.89e-10	1.14	2.89e-06
	EREG	Yes	0.366	3.97e-17	0.474	1.32e-10	0.43	0.00057	0.538	3.59e-06	0.616	5.19e-05
	ESAM	No	0.269	5.03e-17	0.541	2.55e-21	0.771	2.67e-08	0.473	2.43e-06	0.737	1.59e-08
	ACP5	No	0.296	7.1e-17	0.662	2.67e-20	0.702	2.08e-06	0.394	0.000158	0.948	1.01e-09
	PODXL2	No	0.239	7.72e-17	0.371	4.23e-14	0.524	7.76e-07	0.494	3.65e-10	0.605	1.56e-08
	SERPINE1	No	0.696	7.87e-17	0.697	2.58e-10	0.487	0.0268	0.807	0.000127	0.779	0.000296
	ITGAV	No	-0.232	7.94e-17	-0.279	4.64e-10	-0.268	0.00148	-0.257	0.000828	-0.337	7.5e-05
	BPIFB1	No	-0.362	9.6e-17	-0.363	2.96e-06	0.11	0.506	-0.744	1.15e-10	-0.414	0.00536
	COL6A3	No	0.48	1.3e-16	1.14	1.79e-24	2.13	1.13e-10	0.969	5.95e-06	1.73	1.49e-10
	NID2	No	0.3	1.37e-16	0.404	1.65e-15	0.532	5.01e-06	0.345	0.000239	0.477	4.2e-06
	EPCAM	No	-0.396	1.67e-16	-0.45	3.33e-07	-0.338	0.0265	-0.587	2.46e-05	-0.609	0.000725
	CD1C	No	-0.147	2.23e-16	-0.0758	0.00644	0.184	0.00332	-0.198	3.34e-05	-0.0375	0.523
	CHGB	No	-0.46	2.62e-16	-0.402	4.12e-07	0.229	0.295	-0.546	0.00357	-0.222	0.284
	DNER	No	-0.187	2.86e-16	-0.189	4.67e-10	0.0357	0.514	-0.37	1.08e-11	-0.238	8.1e-05
	IL2RA	No	0.248	4.64e-16	0.561	2.16e-23	0.564	2.33e-05	0.405	7.05e-06	0.745	6.82e-09
	CRHBP	No	0.36	5.06e-16	0.618	2.49e-15	0.569	8.63e-06	0.587	4.31e-06	0.865	3.35e-08
	GRN	No	-0.28	6.61e-16	-0.357	7.02e-10	-0.241	0.0398	-0.0838	0.369	-0.0471	0.634
	CCL21	No	0.489	7.24e-16	0.889	1.77e-16	0.98	6.38e-05	0.92	3.53e-09	1.31	5.93e-09
	IGFBPL1	No	0.368	7.75e-16	0.753	2.85e-24	0.838	1.67e-07	0.687	3.14e-06	1.14	9.58e-12
	LAIR1	No	0.332	1.7e-15	0.716	1.56e-17	1.09	6.35e-07	0.661	3.58e-06	1.06	1.61e-07
	TNFRSF6B	No	0.604	1.7e-15	0.893	9.95e-16	0.747	0.000746	1.36	1.66e-10	1.45	2.46e-10
	CCL14	No	0.316	1.97e-15	0.642	2.66e-16	0.892	2.27e-08	0.497	7.1e-05	0.97	8.92e-06
	UXS1	No	0.431	2.46e-15	0.701	4.43e-21	0.588	4.27e-05	0.785	3.79e-08	0.971	2.9e-09
	CBLN4	No	-0.275	2.56e-15	-0.317	6.52e-11	-0.548	1.24e-09	-0.48	5.31e-10	-0.376	6.88e-06
	GPA33	No	-0.537	2.67e-15	-0.761	7.55e-11	-0.783	0.00206	-0.74	5.81e-05	-0.931	0.0002
	NECTIN2	No	0.321	2.97e-15	0.677	1.95e-20	0.972	4.83e-08	0.764	9.29e-10	1.11	8.05e-10
	CD160	No	0.372	3.32e-15	0.836	1.13e-20	1.19	1.21e-06	0.682	1.22e-05	1.2	4.43e-09
	PLA2G1B	No	0.492	3.87e-15	0.676	8.86e-12	1.16	3.19e-08	1.16	5.22e-08	1.45	2.53e-09
	KLRB1	No	0.278	4.19e-15	0.578	2.72e-19	0.667	8.66e-06	0.47	3.34e-06	0.833	1.35e-08
	ICAM5	No	0.251	4.6e-15	0.63	7.05e-28	0.67	1.44e-07	0.368	2.06e-05	0.804	8.61e-10
	PPY	No	-0.523	5.35e-15	-0.524	6.61e-09	-0.243	0.155	-0.495	0.00265	-0.184	0.327
	REG1A	No	0.64	5.62e-15	1.21	2.23e-14	1.94	4.88e-07	1.45	1.83e-06	2.15	3.55e-08
	ANGPTL7	No	-0.334	7.37e-15	-0.181	0.00149	0.18	0.137	-0.694	2.15e-08	-0.336	0.00111
	ADGRG2	No	-0.211	7.8e-15	-0.174	1.88e-05	-0.041	0.653	-0.26	2.42e-06	-0.0834	0.316
	AMBP	No	-0.212	9.5e-15	-0.0368	0.355	0.184	0.0593	-0.296	1.91e-06	0.0843	0.355
	TNFSF13B	No	-0.375	1.13e-14	-0.433	7.94e-08	-0.496	0.0031	-0.156	0.176	-0.322	0.0307
	DSC2	No	0.284	1.23e-14	0.822	2.85e-30	1.17	1.81e-10	0.546	9.29e-07	1.12	2.24e-12
	DCBLD2	No	0.288	1.41e-14	0.523	1.38e-20	0.585	2.09e-06	0.415	8.94e-05	0.556	4.81e-06
	CDHR2	No	0.364	1.47e-14	0.971	4.61e-22	1.26	1.51e-07	0.754	1.06e-05	1.52	7.53e-10
	LAIR2	No	0.324	1.57e-14	0.645	3.43e-24	0.641	2.01e-05	0.575	2.67e-07	0.893	3.17e-10
	HSPG2	No	0.37	1.63e-14	0.829	1.44e-21	1.45	1.28e-09	0.7	5.42e-05	1.2	1.73e-08
	GPC5	No	0.29	1.72e-14	0.565	3.53e-23	0.667	3.91e-08	0.46	1.59e-05	0.761	1.06e-09
	TGFA	No	0.411	1.81e-14	0.59	2.35e-14	0.958	9.61e-07	0.892	2.97e-08	0.979	1.38e-06
	NTRK2	Yes	-0.237	1.83e-14	-0.333	3.96e-14	-0.0935	0.189	-0.439	1.3e-08	-0.457	5.44e-08
	TNFRSF12A	No	0.436	1.88e-14	0.807	1.11e-14	1.57	5.53e-09	1	1.11e-06	1.41	2.72e-08
	GZMA	No	0.265	2.25e-14	0.493	1.54e-17	0.574	7.94e-07	0.302	0.00124	0.658	2.09e-06
	CD40LG	No	0.945	2.28e-14	1.39	1.19e-16	1.52	3.66e-05	1.56	1.6e-06	1.71	2.76e-06
	DAG1	No	0.3	2.97e-14	0.73	7.61e-24	0.82	1.58e-07	0.584	4.91e-08	1.05	6.05e-12
	SMPDL3A	No	-0.258	3.03e-14	-0.458	7.91e-15	-0.4	0.00221	-0.159	0.165	-0.341	0.00662
	VEGFD	No	-0.332	4.42e-14	-0.203	0.00024	0.269	0.0233	-0.783	6.36e-09	-0.424	0.000118
	AGR2	Yes	-0.932	7.6e-14	-1.23	4.68e-11	-1.78	1.29e-06	-1.34	7.02e-05	-1.57	0.000145
	TNFRSF19	No	0.335	8.21e-14	0.7	1.24e-17	1.33	1.11e-07	0.61	0.000144	1.02	4.64e-07
	CCL19	No	0.518	8.72e-14	0.644	7.52e-11	0.423	0.038	1.43	3.16e-10	1.17	3.31e-09
	CHI3L1	Yes	0.691	9.48e-14	0.51	2.19e-06	0.748	0.000182	1.67	3.79e-10	0.808	0.000461
	MICB_MICA	Yes	0.335	1.19e-13	0.554	4.56e-14	0.456	0.00143	0.598	9.32e-08	0.837	1.19e-08
	GFRA1	No	0.441	1.2e-13	0.767	3.84e-18	1.33	5.59e-09	0.869	1.87e-07	1.24	2.21e-10
	EGF	No	0.94	1.34e-13	1.41	6.59e-16	1.58	1.66e-05	1.45	5.08e-06	1.67	1.01e-05
	ICOSLG	No	-0.226	1.4e-13	-0.049	0.245	0.352	0.00144	-0.299	0.000841	0.0762	0.426
	GAL	No	-0.297	1.42e-13	-0.631	3.3e-17	-0.812	7.73e-07	-0.394	0.00142	-0.705	1.89e-05
	CLC	Yes	0.43	1.55e-13	0.962	1.99e-22	1.38	2.49e-08	0.709	1.21e-05	1.11	1.85e-07
	DPEP1	No	-0.198	1.55e-13	-0.226	1.09e-09	-0.0123	0.829	-0.293	3.37e-06	-0.338	4.47e-09
	CLUL1	No	-0.183	1.56e-13	-0.11	0.00252	0.0615	0.388	-0.212	0.000406	0.0117	0.887
	DRAXIN	No	0.359	1.56e-13	0.609	6.17e-15	0.792	5.82e-05	0.706	4.18e-06	0.859	4.71e-07
	SORT1	No	0.282	1.65e-13	0.671	3.89e-26	0.727	5.48e-07	0.473	1.14e-05	0.936	6.05e-10
	LIFR	No	-0.27	1.67e-13	-0.157	0.00222	0.0606	0.559	-0.381	7.32e-06	5.56e-06	1
	HAVCR1	No	0.48	1.69e-13	1.08	1.66e-19	2.23	1.24e-10	1.1	1.91e-07	1.89	1.58e-10
	CDH3	No	0.296	2.12e-13	0.714	6.13e-22	1.04	7.42e-07	0.585	0.000237	1.06	7.79e-09
	CPA1	No	0.485	2.96e-13	1.07	8.96e-16	1.37	2.89e-09	1.21	3.49e-10	2.05	1.97e-10
	CLPS	No	0.446	3.06e-13	0.721	1.8e-10	1.5	6.98e-09	0.865	2e-05	1.49	4.95e-08
	SERPINA9	No	0.536	3.25e-13	0.973	2.05e-18	1.04	8.08e-07	0.773	4.88e-06	1.09	6.46e-07
	SERPINB8	No	-0.404	4.27e-13	-0.447	1.18e-06	-0.749	0.000312	-0.664	3.89e-06	-0.524	0.0112
	IL10RB	No	0.201	5.47e-13	0.533	8.71e-25	0.858	2.92e-10	0.343	4.7e-05	0.771	4.68e-10
	LGALS3	No	-0.233	6.69e-13	-0.199	2.05e-06	0.0921	0.378	-0.408	1.68e-05	-0.263	0.00133
	LAMA4	No	0.266	8.28e-13	0.462	8.47e-16	0.648	5.71e-07	0.367	9.33e-05	0.601	2.61e-06
	REG3A	No	0.454	8.87e-13	1.63	2e-18	2.69	7.72e-11	1.02	8.74e-06	3.03	6.31e-14
	BCL2L11	No	0.276	9.07e-13	0.461	4.44e-14	0.643	1.84e-05	0.425	0.000178	0.62	2.6e-06
	COLEC12	No	0.344	1.14e-12	0.743	4.4e-17	1.27	9.36e-08	0.717	3.54e-05	1.14	2.17e-07
	MDGA1	No	-0.23	1.15e-12	-0.139	0.000815	0.354	0.00156	-0.386	1.21e-05	-0.0953	0.261
	EZR	No	-0.255	1.24e-12	-0.403	1.5e-11	-0.504	0.000215	-0.453	0.000487	-0.477	0.00216
	GPNMB	No	-0.21	1.58e-12	0.0364	0.397	0.519	4.98e-07	-0.364	2.14e-07	0.0155	0.824
	DSG3	No	-0.272	1.83e-12	-0.026	0.622	0.576	0.000113	-0.547	2.14e-06	-0.049	0.641
	SPINK1	No	0.555	2.07e-12	1.11	1.38e-12	1.32	2.21e-05	1.63	2.38e-08	2.12	3.22e-09
	LGMN	No	0.317	2.13e-12	0.302	2.02e-05	0.182	0.0828	0.595	6.05e-05	0.576	0.000325
	IDUA	No	0.324	2.53e-12	0.4	1.99e-10	0.255	0.0296	0.603	3.12e-07	0.541	2.53e-06
	CPB1	No	0.416	2.6e-12	0.993	2.93e-15	1.54	1.95e-10	0.926	5.07e-08	1.8	5.65e-10
	NCAM1	No	-0.16	3.11e-12	-0.2	7.56e-09	0.0383	0.499	-0.278	6.48e-07	-0.265	0.000146
	NRP2	Yes	0.204	3.2e-12	0.512	2.21e-20	0.532	5.77e-06	0.357	3.6e-06	0.756	3.64e-10
	CST7	No	0.425	3.39e-12	0.559	5.49e-08	0.233	0.216	0.725	4.46e-05	0.878	0.000219
	GP6	No	0.554	3.58e-12	1.17	5.4e-22	1.34	2.57e-07	1.19	2e-07	1.5	8.94e-09
	NTRK3	No	-0.226	3.63e-12	-0.317	3.25e-11	-0.248	0.0062	-0.518	9.88e-09	-0.608	2.33e-09
	TMPRSS5	No	-0.192	3.88e-12	-0.0521	0.168	0.325	0.000135	-0.379	1.92e-08	-0.0616	0.416
	CHL1	No	-0.152	3.96e-12	-0.17	3.96e-09	-0.147	0.00188	-0.237	1.25e-06	-0.17	0.000568
	GALNT2	No	0.323	4.66e-12	0.275	3.19e-05	-0.333	0.0264	0.778	1.04e-09	0.551	1.46e-05
	GCNT1	No	0.296	4.75e-12	0.587	4.94e-21	0.413	0.000469	0.424	6.27e-06	0.736	6.88e-09
	CLEC1B	No	0.7	4.91e-12	1.27	1.82e-17	1.15	8.98e-05	1.17	1.06e-05	1.58	5.51e-06
	NADK	No	-0.46	5.18e-12	-1.13	4.28e-17	-1.8	5.43e-08	-0.426	0.0244	-1.15	7.21e-05
	ARSB	No	0.36	5.28e-12	0.629	2.16e-14	0.348	0.01	0.65	7.83e-06	0.725	3.23e-06
	TNFRSF1B	No	0.26	5.64e-12	0.516	1.59e-13	0.581	0.000281	0.647	9.51e-09	0.823	1.33e-07
	MZB1	No	0.299	5.72e-12	0.781	2.43e-17	0.806	4.28e-05	0.434	0.0036	1.12	7.14e-07
	PIK3IP1	No	0.256	5.73e-12	0.628	3.83e-17	1.19	2.22e-07	0.461	0.00023	0.944	2.38e-06
	CALB1	No	0.771	5.93e-12	1.25	4.37e-13	2.17	3.8e-08	2.05	1.85e-07	2.09	1.55e-07
	ACP6	No	0.292	9.47e-12	0.665	3.23e-23	0.472	0.000563	0.342	0.00684	0.813	2.65e-08
	CCN2	No	0.304	9.73e-12	0.333	7.04e-08	0.898	1.08e-07	0.34	0.0017	0.412	0.00151
	IGFBP2	No	0.386	9.75e-12	0.634	2.65e-12	1.09	7.8e-07	0.799	1.76e-06	1.17	2.49e-08
	IGSF8	No	0.292	1.16e-11	0.592	1.47e-16	0.906	2.62e-06	0.67	4.5e-06	1	3.15e-08
	SELP	No	0.475	1.16e-11	1.02	1.52e-24	1.02	7.31e-07	1.04	2.3e-08	1.29	1.9e-09
	PTPRF	No	0.181	1.25e-11	0.293	1.3e-13	0.432	7.01e-07	0.182	0.00194	0.332	0.000168
	CCL23	No	0.358	1.37e-11	0.438	2.07e-07	0.551	0.000967	0.972	1.66e-07	0.883	3.26e-06
	COL18A1	No	0.231	1.45e-11	0.502	1.77e-19	0.733	5.92e-07	0.413	4.96e-05	0.751	1.71e-08
	MCAM	No	-0.161	1.96e-11	-0.142	0.00155	-0.00407	0.936	-0.196	0.000197	-0.0467	0.725
	CLEC11A	No	0.354	2.3e-11	0.551	1.88e-08	0.509	0.01	0.833	2.83e-09	1.04	7.67e-08
	CTSO	No	-0.357	2.61e-11	-0.431	5.94e-07	-0.342	0.0432	0.0116	0.917	0.0546	0.722
	EGFL7	No	0.246	2.72e-11	0.529	1.08e-16	0.466	0.000118	0.45	5.73e-05	0.822	1.18e-08
	CNTN4	No	-0.145	2.95e-11	-0.0859	0.00114	0.105	0.0631	-0.231	9.22e-06	-0.0471	0.396
	GZMH	No	0.326	3.24e-11	0.431	4.99e-11	0.371	0.02	0.405	0.000311	0.656	5.46e-06
	BMP6	No	0.25	3.74e-11	0.453	8.15e-15	0.595	8.85e-07	0.465	6.11e-05	0.683	5.14e-07
	F2R	No	0.323	4.57e-11	0.652	1.76e-15	0.99	1.96e-06	0.653	3.49e-06	0.819	1.28e-05
	TGFB1	No	0.276	5.17e-11	0.603	3.31e-19	0.734	5.54e-07	0.485	6.17e-06	0.799	3.12e-08
	THBS2	No	0.454	5.91e-11	0.799	3.13e-13	1.03	4.74e-06	1.19	3.59e-11	1.4	3.19e-10
	TINAGL1	No	-0.224	6.25e-11	-0.315	5.43e-08	-0.229	0.0473	-0.128	0.0962	-0.0999	0.289
	TXNRD1	No	-0.328	7.14e-11	-0.316	1.63e-05	-0.5	0.0011	-0.355	0.0263	-0.252	0.0667
	CXCL10	No	-0.532	7.29e-11	-1.26	1.23e-18	-2.15	1.05e-09	-0.206	0.304	-1.11	0.000138
	GYS1	No	0.57	7.64e-11	1.2	1.03e-18	1.29	1.59e-05	0.98	2.11e-06	1.51	1.78e-07
	IGFBP4	No	0.417	7.8e-11	0.704	1.61e-10	1.47	1.19e-06	1.09	8.81e-06	1.32	1.57e-06
	IFNLR1	No	0.24	7.83e-11	0.329	3.1e-09	0.111	0.336	0.311	0.00153	0.432	0.0001
	CD276	No	-0.189	7.93e-11	0.0675	0.134	0.956	5.52e-09	-0.286	0.00072	0.149	0.092
	TREML2	No	0.189	8.03e-11	0.432	4.71e-19	0.636	2.04e-07	0.378	3.3e-05	0.561	9.9e-08
	EDA2R	No	0.339	8.47e-11	0.947	8.81e-21	1.93	5.98e-10	0.709	0.000382	1.48	1.5e-08
	PAPPA	Yes	0.378	8.6e-11	0.61	4.22e-14	0.852	4.48e-06	0.635	3.35e-06	0.638	0.000114
	MASP1	No	0.167	9.19e-11	0.31	6.3e-15	0.356	1.46e-05	0.238	0.000466	0.433	6.36e-07
	RTN4R	No	0.245	9.41e-11	0.65	1.19e-24	0.925	5.87e-10	0.513	3.43e-06	1.04	2.59e-13
	SETMAR	No	-0.257	1.07e-10	-0.303	3.07e-06	-0.591	1.29e-05	-0.551	2.55e-06	-0.442	0.00105
	CNTN3	No	-0.144	1.48e-10	-0.13	7.2e-06	-0.0632	0.23	-0.143	0.0126	-0.101	0.142
	LAT	No	0.865	1.71e-10	1.36	4.7e-14	1.33	0.000258	1.63	4.16e-06	1.71	5.48e-06
	NOMO1	No	0.15	2.44e-10	0.341	1.89e-17	0.142	0.0655	0.322	1.78e-06	0.508	1.3e-08
	SIGLEC1	No	-0.203	2.77e-10	-0.136	0.0334	-0.204	0.134	-0.139	0.063	0.0849	0.442
	PCOLCE	No	0.289	2.85e-10	0.833	2.53e-22	0.928	1.34e-07	0.174	0.121	0.998	1.15e-06
	EGFR	No	-0.122	3.4e-10	-0.181	1.75e-11	-0.0799	0.0322	-0.231	9.63e-06	-0.192	0.000421
	PRELP	No	-0.234	3.81e-10	-0.223	2.82e-05	0.223	0.131	-0.246	0.0597	-0.0606	0.65
	FASLG	No	0.233	4e-10	0.317	8.58e-10	0.28	0.0345	0.416	2.17e-05	0.507	3.82e-06
	CRLF1	No	-0.212	4.55e-10	-0.243	9.11e-06	-0.186	0.0262	-0.204	0.0187	-0.197	0.0501
	LRPAP1	No	0.255	4.66e-10	0.485	4.95e-12	0.551	3.18e-05	0.427	0.000139	0.596	9.48e-05
	IDS	No	-0.137	5.49e-10	-0.175	3.26e-09	-0.232	2.64e-06	-0.21	2.47e-05	-0.139	0.00437
	PM20D1	Yes	-0.287	5.65e-10	-0.358	5.72e-07	-0.425	0.0403	-0.426	0.00401	-0.422	0.01
	CD63	No	0.38	6.19e-10	0.735	1.15e-13	0.454	0.0101	0.729	2.72e-05	0.998	6.82e-06
	XPNPEP2	No	-0.23	6.29e-10	-0.347	1.41e-09	-0.239	0.0813	-0.335	0.0169	-0.395	0.00983
	SERPINA12	Yes	0.452	6.43e-10	0.66	6.59e-11	1.32	9.49e-08	0.476	0.00912	0.797	3.03e-05
	TNFSF14	No	0.33	7.15e-10	0.404	9.07e-07	0.399	0.014	0.734	1.67e-06	0.792	3.5e-06
	IL17C	No	0.53	8.09e-10	0.483	0.000183	1.02	5.79e-05	1.23	2.99e-06	0.937	3.06e-05
	LAMP3	No	-0.252	1.05e-09	-0.21	0.00199	-0.0696	0.651	-0.282	0.00962	-0.148	0.294
	CCL15	No	0.271	1.13e-09	0.503	4.98e-11	0.684	0.000379	0.523	0.000697	0.96	5.11e-07
	FOLR3	No	-0.223	1.13e-09	-0.093	0.0701	-0.0164	0.864	-0.236	0.0188	0.104	0.198
	SELPLG	No	0.0909	1.16e-09	0.169	7.4e-11	0.319	8.35e-08	0.147	0.000195	0.272	1.88e-06
	HSD11B1	No	-0.247	1.32e-09	-0.218	0.00029	-0.132	0.359	-0.306	0.0143	-0.113	0.448
	AGRN	No	0.288	2.07e-09	0.523	1.16e-09	1.01	7.89e-06	0.687	2.39e-05	1.06	6.23e-08
	EPHB4	No	0.203	2.08e-09	0.387	1.22e-11	0.731	1.35e-07	0.525	1.66e-07	0.75	7.38e-10
	TNF	No	0.245	2.32e-09	0.49	2.86e-15	0.473	0.000221	0.62	5.92e-06	0.795	8.82e-09
	LYPD3	No	-0.174	2.34e-09	-0.0477	0.196	0.218	0.0128	-0.257	0.00024	-0.0199	0.802
	TYMP	No	-0.382	2.53e-09	-0.517	5.86e-07	-1.27	1.45e-06	-0.509	0.00854	-0.496	0.0195
	ICAM3	No	-0.119	2.55e-09	-0.0911	7.73e-05	-0.0185	0.718	-0.22	1.07e-06	-0.064	0.149
	ANXA3	No	0.502	2.62e-09	0.929	4.63e-14	0.943	1.64e-05	0.643	0.000385	0.867	0.000849
	PROK1	No	-0.306	2.68e-09	-0.603	1.25e-15	-0.25	0.104	-0.802	5.72e-07	-0.8	2.72e-06
	APOM	No	-0.193	2.71e-09	-0.176	0.00344	-0.148	0.0819	-0.426	8.1e-08	-0.13	0.26
	FCN2	No	0.197	3.08e-09	0.5	3.82e-15	0.51	3.14e-05	0.299	0.00178	0.722	2.85e-08
	THBS4	No	-0.327	3.85e-09	-0.335	1.45e-05	0.352	0.0669	-0.597	2.31e-05	-0.513	0.00369
	BAG3	No	-0.25	4.28e-09	-0.287	2e-05	-0.266	0.127	-0.374	0.00419	-0.378	0.0134
	CD300LF	No	0.264	4.45e-09	0.673	4.02e-14	1.23	1.78e-06	0.7	1.08e-05	1.14	1.71e-07
	CD200R1	No	-0.146	4.71e-09	-0.0985	0.0103	-0.114	0.0684	-0.257	4.12e-05	-0.0726	0.294
	ADAM22	No	0.226	5.42e-09	0.622	5.45e-20	1.15	2.44e-09	0.443	0.000694	0.917	1.88e-08
	PTPRS	No	-0.126	5.81e-09	-0.00183	0.952	0.289	0.000205	-0.292	1.21e-06	-0.0487	0.403
	THOP1	No	-0.257	5.96e-09	-0.21	0.0026	-0.666	1.9e-05	-0.267	0.0188	-0.359	0.006
	VAT1	No	-0.145	6.8e-09	-0.00259	0.946	0.062	0.413	-0.237	8.35e-05	0.0806	0.254
	CA11	No	-0.124	7.65e-09	-0.118	0.00221	-0.0758	0.135	-0.0638	0.338	0.0106	0.873
	IFNGR1	No	0.125	7.7e-09	0.35	1.03e-16	0.666	1.37e-08	0.294	8.26e-05	0.563	2.45e-08
	CRH	Yes	-0.382	8.61e-09	-0.619	2.02e-10	-0.589	2.15e-05	-0.596	2.33e-05	-0.736	1.24e-06
	TNXB	No	-0.132	9.31e-09	-0.0656	0.0519	0.0551	0.342	-0.232	6.44e-06	-0.0924	0.146
	AOC3	No	-0.112	9.47e-09	0.000879	0.973	0.092	0.0869	-0.216	2.36e-06	-0.0398	0.425
	ICAM4	No	-0.216	1.01e-08	-0.186	0.000202	0.0232	0.817	-0.316	0.0086	-0.0448	0.67
	FOLR2	No	-0.226	1.01e-08	-0.133	0.0098	-0.144	0.195	-0.354	0.00414	0.00159	0.987
	ERBB4	No	-0.136	1.12e-08	-0.168	5.09e-06	0.0976	0.132	-0.168	0.0072	-0.105	0.165
	IL17RB	No	0.257	1.28e-08	0.343	5.67e-08	0.577	0.000271	0.427	0.00158	0.494	0.000653
	CES1	No	-0.393	1.3e-08	-0.213	0.0656	-0.223	0.329	-0.464	0.00711	0.199	0.365
	SKAP1	Yes	0.199	1.31e-08	0.287	5.52e-12	0.343	5.07e-06	0.339	0.000227	0.335	1.12e-05
	SCARB2	No	-0.279	1.33e-08	-0.0587	0.465	0.586	0.0152	-0.0137	0.929	0.396	0.0233
	F9	No	0.155	1.36e-08	0.234	8.29e-08	0.3	6.46e-05	0.168	0.0101	0.392	9.87e-06
	GDF15	No	0.407	1.42e-08	0.707	9.79e-10	1.05	0.000207	1.15	1.13e-06	1.58	8.72e-09
	HS3ST3B1	No	0.248	1.62e-08	0.347	3.59e-07	0.43	0.0109	0.357	0.00029	0.561	1.04e-06
	LTBR	No	0.216	1.86e-08	0.504	9.11e-13	0.866	3.28e-07	0.625	1.81e-06	0.875	5.36e-08
	FEN1	No	0.409	1.87e-08	0.674	2.07e-12	0.586	0.00813	0.547	0.00266	0.871	0.000289
	PAMR1	No	0.172	1.99e-08	0.453	8.21e-20	0.542	3.32e-07	0.18	0.0255	0.569	4.5e-07
	TNFRSF13B	No	0.221	2.03e-08	0.256	8.35e-05	0.23	0.084	0.481	0.000132	0.488	0.00156
	CXCL12	Yes	0.267	2.1e-08	0.306	4.12e-06	0.104	0.364	0.444	0.000319	0.28	0.0435
	GAS6	No	-0.164	2.2e-08	-0.203	1.47e-05	-0.101	0.231	-0.112	0.0796	-0.0859	0.229
	CTSB	No	0.357	2.67e-08	0.702	3.01e-12	0.711	0.000115	0.976	1.42e-06	1.17	8.23e-09
	DCN	No	0.262	2.74e-08	0.457	6.02e-10	0.984	2.01e-07	0.491	0.000105	0.82	6.23e-07
	CRIP2	No	-0.23	2.93e-08	-0.0213	0.666	0.0747	0.445	-0.263	0.0129	0.114	0.211
	LGALS9	No	-0.181	2.97e-08	-0.218	0.000166	-0.426	0.00241	-0.207	0.0259	-0.125	0.333
	FABP9	No	-0.165	3.13e-08	-0.291	8.15e-11	-0.0521	0.622	-0.152	0.0726	-0.251	0.00897
	TXNDC5	Yes	0.306	3.33e-08	0.764	4.93e-13	0.803	0.00011	0.529	0.00147	1.07	6.22e-05
	ITGA6	Yes	0.202	3.46e-08	0.336	3.04e-11	0.494	1.08e-05	0.305	0.000451	0.391	4.24e-05
	CD34	No	-0.157	3.51e-08	-0.304	5.26e-14	-0.089	0.325	-0.341	1.58e-05	-0.36	5.8e-05
	PPIB	Yes	0.484	3.96e-08	0.93	6.34e-13	0.806	0.00282	1.15	8.59e-06	1.29	3.81e-06
	NID1	No	0.227	4.7e-08	0.222	0.000454	0.272	0.0396	0.654	2.75e-09	0.623	2.29e-06
	NCAM2	No	-0.128	4.7e-08	-0.104	0.00076	0.0568	0.347	-0.215	5.97e-05	-0.106	0.0567
	CDH1	No	0.152	4.9e-08	0.387	2.97e-08	0.566	6.98e-08	0.344	8.4e-06	0.764	0.000393
	PON2	Yes	0.16	4.98e-08	0.337	1.88e-15	0.274	0.000292	0.386	7.03e-07	0.464	2.06e-08
	PLAUR	No	0.195	5.07e-08	0.552	1.72e-16	0.907	1.79e-06	0.54	1.05e-05	0.95	3.88e-09
	LAYN	No	0.211	5.49e-08	0.519	1.19e-12	0.928	9.05e-06	0.518	0.000173	0.858	4.06e-07
	EFNA4	No	0.259	5.68e-08	0.668	8.05e-13	1.12	6.01e-06	0.673	0.000437	1.18	2.07e-07
	CDH2	No	0.222	5.71e-08	0.276	3.11e-05	0.0878	0.492	0.552	2.64e-06	0.606	3.64e-05
	GALNT7	No	-0.191	6.18e-08	-0.109	0.0338	-0.216	0.00542	-0.343	8.49e-05	-0.0109	0.919
	CD48	No	-0.142	6.19e-08	-0.139	0.00121	-0.107	0.271	-0.049	0.457	0.0308	0.674
	CANT1	No	0.165	6.64e-08	0.278	2.39e-09	0.278	0.0023	0.383	1.21e-05	0.454	6.7e-06
	ENTPD5	No	-0.201	7.75e-08	-0.246	3.23e-05	-0.383	0.00957	0.026	0.803	0.103	0.361
	PCDH1	No	0.0963	7.77e-08	0.166	2.08e-08	0.277	7.74e-05	0.182	2.72e-05	0.348	1.7e-07
	EDIL3	No	0.161	8.99e-08	0.529	4.29e-26	0.582	3.46e-07	0.262	0.000581	0.664	2.91e-11
	SPOCK1	No	0.141	9.56e-08	0.198	1.03e-06	0.453	1.78e-05	0.24	0.000853	0.385	6.28e-06
	DDAH1	No	-0.301	1.17e-07	-0.111	0.155	-0.107	0.533	-0.415	0.0272	0.055	0.776
	ICAM1	No	0.155	1.18e-07	0.48	1.54e-20	0.507	1.57e-06	0.44	6.96e-07	0.775	2.96e-10
	CREG1	No	-0.191	1.2e-07	-0.165	0.00596	-0.321	0.00948	0.147	0.159	0.0979	0.367
	B4GALT1	No	0.256	1.31e-07	0.19	0.0207	0.109	0.492	0.828	1.91e-08	0.629	7.42e-05
	NPTXR	No	-0.174	1.33e-07	-0.11	0.00652	-0.0204	0.845	-0.306	0.00153	-0.217	0.0285
	MIA	No	0.18	1.41e-07	0.403	5.11e-14	0.792	1.33e-07	0.21	0.0447	0.523	1.02e-05
	ACAN	No	0.143	1.45e-07	0.336	6.99e-13	0.447	1.69e-06	0.386	9.52e-07	0.577	8.84e-09
	MPI	No	0.318	1.46e-07	0.767	3.36e-15	0.848	8.04e-06	0.648	0.000223	0.987	2.73e-06
	VMO1	No	0.281	1.55e-07	0.348	1.74e-05	0.686	7.45e-05	0.86	5.51e-07	0.948	3.86e-08
	ST3GAL1	No	-0.184	1.59e-07	-0.234	0.000101	0.0224	0.868	-0.161	0.111	-0.0626	0.544
	MMP7	Yes	0.244	1.72e-07	0.749	1.01e-17	1.46	9.5e-09	0.823	2.29e-06	1.23	1.63e-08
	CCL18	No	0.252	1.75e-07	0.746	7.1e-15	1.01	4.18e-08	0.378	0.000829	1.11	2.21e-05
	CRELD2	No	0.212	1.98e-07	0.44	8.72e-11	0.507	0.000373	0.496	2.86e-05	0.654	9.1e-06
	BMP4	No	-0.227	2.04e-07	-0.015	0.796	0.126	0.394	-0.272	0.00795	-0.0682	0.629
	CCL8	No	-0.282	2.06e-07	-0.756	6.27e-17	-0.967	2.39e-07	0.0935	0.463	-0.527	0.00259
	NELL1	No	-0.185	2.12e-07	-0.187	0.000894	-0.276	0.0238	-0.203	0.0326	-0.0266	0.788
	AGR3	Yes	-0.222	2.14e-07	-0.456	2.29e-12	-0.569	0.000741	-0.199	0.0533	-0.405	0.00565
	S100A12	No	0.213	2.25e-07	0.391	1.39e-10	0.353	0.00184	0.234	0.00499	0.355	0.00134
	EGLN1	No	0.297	2.4e-07	0.819	8.01e-17	0.833	0.000293	0.529	0.00241	1.11	4.74e-06
	KRT19	No	-0.416	2.53e-07	-1.03	3.79e-13	-1.62	5.2e-06	-0.462	0.0437	-1.29	0.000199
	KIR2DL3	Yes	0.161	2.62e-07	0.35	1.41e-15	0.3	0.00592	0.162	0.0643	0.355	5.58e-05
	IL18	No	0.186	2.74e-07	0.497	1.25e-12	0.445	0.0111	0.432	4.22e-07	0.745	3.63e-06
	LCN2	Yes	0.232	2.75e-07	0.651	6.98e-13	0.863	2.82e-05	0.64	8.43e-06	1.15	3.43e-07
	CD302	No	0.236	2.75e-07	0.649	9.13e-14	1.06	9.11e-06	0.424	0.00255	1.06	8e-07
	IGF1R	No	0.148	2.76e-07	0.452	1.26e-16	0.764	4.6e-07	0.333	0.000984	0.661	7.26e-07
	NBL1	No	0.196	2.86e-07	0.548	1.73e-15	1.23	1.6e-08	0.417	0.000527	0.842	3.66e-07
	THBD	No	0.15	3.07e-07	0.413	9.49e-16	0.761	4.33e-08	0.381	7.83e-06	0.655	2.66e-08
	BAIAP2	Yes	0.338	3.07e-07	1.42	2.71e-19	2.34	9.82e-09	0.223	0.216	2.19	1.27e-08
	TGFBR3	No	0.156	3.26e-07	0.395	4.46e-16	0.686	7.11e-08	0.252	0.0063	0.499	2.34e-06
	CCL5	No	0.497	3.4e-07	0.685	1.71e-07	0.781	0.00527	0.919	0.000136	0.87	0.00287
	SCGB1A1	No	0.294	3.53e-07	0.763	4.09e-14	1.66	1.47e-07	0.805	9.23e-05	1.29	2.04e-07
	CD99L2	No	0.148	3.58e-07	0.328	1.29e-09	0.775	2.98e-06	0.365	5.12e-05	0.587	1.45e-05
	GPC1	No	0.213	3.59e-07	0.658	8.91e-20	1.37	4.76e-12	0.519	7.02e-06	1.06	3.52e-10
	MITD1	No	0.597	3.64e-07	1.14	1.11e-12	1.13	0.000174	1.26	3.37e-05	1.48	5.93e-06
	TIMP4	No	-0.209	3.67e-07	-0.0317	0.536	0.21	0.0792	-0.382	0.00111	0.0429	0.686
	NCF2	No	0.377	3.75e-07	0.727	7.81e-10	0.756	0.00306	0.58	0.000558	0.81	0.00179
	PRDX1	No	-0.409	3.76e-07	-0.396	0.000455	-0.554	0.00917	-0.505	0.0469	-0.52	0.00713
	CALCA	No	0.587	3.84e-07	0.465	0.00639	0.791	0.0721	1.87	3.93e-06	1.54	5.08e-05
	STC2	No	-0.196	3.87e-07	-0.198	0.00158	-0.122	0.141	-0.213	0.0165	-0.197	0.0585
	CNTN2	No	-0.15	3.98e-07	0.0185	0.725	0.054	0.61	-0.167	0.0047	0.103	0.285
	RARRES2	No	0.2	4.97e-07	0.539	2.1e-09	0.701	5.23e-06	0.425	0.00059	1.11	1.77e-05
	FAM3C	No	0.253	5.99e-07	0.583	3.07e-11	1.02	3.67e-05	0.605	0.000829	1.04	3.33e-06
	C2	No	-0.225	6.17e-07	-0.215	0.00778	0.101	0.396	-0.275	0.0122	0.193	0.118
	MARCO	No	0.135	6.25e-07	0.6	1.86e-24	0.43	8.96e-05	0.196	0.0107	0.774	1.59e-10
	SORCS2	Yes	0.189	7.12e-07	0.416	1.28e-11	0.82	1.61e-06	0.375	0.00802	0.665	7.69e-06
	LY96	No	0.134	7.13e-07	0.417	1.85e-19	0.515	1.37e-09	0.237	8.42e-05	0.609	3.78e-10
	JAM2	No	0.189	7.52e-07	0.575	6.94e-16	0.998	1.24e-06	0.38	0.0112	0.877	2.46e-06
	PDCD1	No	0.151	7.6e-07	0.714	6.4e-26	0.946	4.2e-09	0.273	0.00124	0.932	4.45e-10
	SPINK5	Yes	-0.0773	7.84e-07	-0.057	0.00767	0.0989	0.0449	-0.12	0.0442	-0.0281	0.585
	GALNT10	No	0.19	7.98e-07	0.363	5.52e-12	0.164	0.109	0.26	0.0136	0.461	0.00026
	MNDA	No	0.409	8.5e-07	0.452	8.24e-06	0.288	0.204	0.654	0.00429	0.587	0.00887
	CCDC80	No	0.232	8.81e-07	0.469	4.82e-08	0.804	2.28e-06	0.603	2.61e-05	0.675	5.89e-05
	ALDH1A1	No	-0.417	1.02e-06	-0.206	0.076	-0.35	0.109	-0.561	0.0207	-0.124	0.568
	CD274	No	0.305	1.05e-06	0.588	6.54e-09	0.317	0.0527	0.872	1.54e-06	0.939	3.03e-06
	CLEC4C	No	-0.186	1.23e-06	-0.0369	0.507	-0.0949	0.336	-0.13	0.0836	0.0324	0.754
	ENPP7	No	0.321	1.3e-06	0.83	2.02e-12	0.916	0.000881	1.08	9.36e-08	1.58	5.35e-09
	TNFRSF10A	No	0.209	1.33e-06	0.365	1.63e-07	0.485	0.0129	0.588	9.93e-05	0.731	7.85e-06
	HYOU1	No	0.105	1.41e-06	0.375	2.88e-17	0.94	1.13e-09	0.238	0.000447	0.573	4.21e-08
	MANF	No	0.666	1.48e-06	1.4	8.97e-13	1.35	0.000863	1.47	4.29e-05	1.76	2.93e-05
	PLTP	No	-0.2	1.57e-06	-0.106	0.0551	0.553	7.15e-05	-0.374	0.000323	-0.224	0.0304
	ANGPT2	No	0.243	1.57e-06	0.565	3.12e-11	0.888	1.72e-07	0.609	1.41e-05	0.995	1.35e-07
	BSG	No	0.135	1.59e-06	0.439	4.04e-17	0.69	1.52e-07	0.309	8.93e-05	0.671	2.32e-08
	ANXA11	Yes	0.432	1.64e-06	0.853	1.36e-11	1.18	2.94e-05	1.01	4.23e-05	1.09	0.00018
	PCSK9	No	0.191	1.71e-06	0.204	0.000729	-0.0853	0.48	0.392	0.00126	0.488	5.37e-05
	SUSD2	No	-0.123	2.21e-06	-0.114	0.00418	0.103	0.158	-0.308	3.33e-06	-0.275	0.000116
	OMG	Yes	-0.271	2.22e-06	-0.00442	0.957	0.393	0.0121	-0.384	0.00677	-0.0318	0.86
	SIAE	No	0.158	2.27e-06	0.31	6.22e-08	0.256	0.0121	0.427	1.06e-05	0.514	6.95e-06
	ERBB3	No	-0.11	2.38e-06	-0.172	1.19e-06	-0.202	0.00772	-0.174	0.00975	-0.135	0.0635
	CGA	No	-0.273	2.83e-06	-0.393	0.000201	-0.011	0.96	-0.704	9.11e-06	-0.605	0.000969
	AMY2B	No	0.23	2.86e-06	0.228	0.000648	0.783	4.88e-07	0.394	0.00136	0.335	0.0174
	TFF1	No	0.239	2.95e-06	0.663	7.78e-11	1.18	5.46e-06	0.657	0.000469	1.21	3.69e-07
	TNFRSF1A	No	0.178	2.95e-06	0.486	5.3e-11	0.97	2.27e-06	0.597	3.17e-06	0.904	3.92e-07
	CCL11	No	0.168	3.05e-06	0.255	1.77e-06	0.591	2.16e-05	-0.0306	0.774	0.203	0.0594
	NPY	No	-0.138	3.12e-06	-0.0162	0.731	0.169	0.0383	-0.066	0.299	0.177	0.0406
	CCN3	No	0.209	3.17e-06	0.494	1.41e-14	1.06	9.12e-08	0.369	0.00207	0.733	1.28e-06
	AMY2A	No	0.235	3.31e-06	0.252	0.000299	0.814	2.69e-07	0.42	0.000672	0.379	0.0124
	ROBO2	No	-0.0956	3.38e-06	-0.0448	0.137	0.164	0.0316	-0.209	0.000295	-0.0887	0.146
	IL1RAP	No	-0.106	3.52e-06	-0.0959	0.00524	0.0674	0.292	-0.0834	0.17	-0.061	0.38
	DCXR	No	-0.239	3.62e-06	-0.214	0.0186	-0.226	0.172	-0.433	0.00295	-0.31	0.0591
	PTX3	No	-0.258	3.64e-06	-0.594	2.55e-10	-0.588	0.001	-0.144	0.262	-0.375	0.0255
	MMP12	No	0.269	3.67e-06	0.73	2.15e-12	1.11	7.73e-06	0.656	0.000109	1.14	1.05e-05
	ATP6AP2	Yes	0.126	3.71e-06	0.164	2.51e-05	0.116	0.0806	0.29	5.21e-05	0.28	0.00104
	FOPNL	Yes	0.282	3.97e-06	0.483	2.68e-08	0.36	0.014	0.753	1.15e-05	0.607	0.00154
	IGSF3	No	0.315	3.97e-06	0.379	0.000124	0.0626	0.763	1.12	3.65e-09	0.856	8.16e-06
	CDH15	No	0.148	4.17e-06	0.331	4.46e-11	0.683	5.2e-07	0.173	0.0833	0.364	0.00036
	CD79B	No	0.252	4.24e-06	0.744	2.34e-13	1.12	1.95e-05	0.694	0.000411	1.32	4.63e-08
	WISP2	No	0.174	4.25e-06	0.481	7.45e-15	1.2	5.64e-10	0.213	0.0619	0.668	7.01e-06
	RBKS	No	-0.377	4.38e-06	-0.083	0.471	-0.278	0.206	-0.483	0.0409	-0.00644	0.976
	CAPG	No	-0.236	4.49e-06	-0.21	0.00785	-0.0127	0.944	-0.266	0.0474	-0.278	0.125
	AGRP	No	0.212	4.6e-06	0.34	5.77e-06	0.801	1.52e-05	0.493	0.00263	0.777	1.04e-05
	BTN2A1	No	0.129	4.6e-06	0.367	4.68e-12	0.685	7.5e-06	0.3	0.000401	0.572	1.16e-05
	COL1A1	No	0.0805	4.72e-06	0.205	7.74e-09	0.42	1.64e-06	0.17	0.000308	0.317	5.65e-06
	ASGR1	No	0.255	4.73e-06	0.447	4.57e-07	0.658	0.000801	0.943	2.57e-07	1.05	5.58e-08
	INHBC	No	-0.156	4.78e-06	-0.315	1.07e-08	-0.613	8.95e-06	-0.0039	0.955	-0.313	0.00843
	FSTL3	No	0.187	4.84e-06	0.342	1.59e-07	0.786	4.28e-06	0.476	0.000245	0.687	4.67e-06
	PFKFB2	No	0.459	4.91e-06	0.947	1.62e-11	1.16	2.87e-05	1.07	9.38e-05	1.18	0.000131
	RRM2B	Yes	-0.237	5.12e-06	-0.0478	0.508	-0.0526	0.692	-0.000124	0.999	0.204	0.112
	YES1	No	0.713	5.18e-06	1.38	8.08e-11	1.38	0.00102	1.69	3.53e-05	1.88	1.19e-05
	SCGB3A2	No	0.224	5.9e-06	0.197	0.0162	0.206	0.333	0.341	0.0375	0.29	0.115
	FGF19	No	-0.369	5.96e-06	-0.431	8.74e-05	0.183	0.447	-0.0775	0.709	-0.292	0.164
	IPCEF1	No	0.52	6.57e-06	1.02	1e-11	1.25	5.69e-05	1.14	0.000119	1.42	1.3e-05
	CTSS	No	0.169	7.19e-06	0.376	5.79e-10	0.459	0.000113	0.42	0.00122	0.708	1.91e-06
	MPIG6B	No	0.832	7.32e-06	1.45	1.79e-09	1.57	0.00167	1.86	4.94e-05	2.16	1.03e-05
	GP1BA	No	0.132	7.56e-06	0.449	9.25e-22	0.797	8.86e-10	0.326	5.46e-05	0.67	2.78e-10
	SIGLEC6	No	-0.117	7.61e-06	-0.0316	0.489	-0.0451	0.575	-0.0632	0.249	0.129	0.127
	SFTPA1	Yes	-0.197	7.66e-06	-0.304	9.01e-06	-0.488	0.00739	-0.263	0.0616	-0.363	0.0683
	GFAP	Yes	0.167	7.87e-06	0.238	4.96e-05	0.346	0.000477	0.466	0.00181	0.412	0.0152
	F11R	No	0.388	7.95e-06	0.834	4.24e-11	1.27	4.2e-06	1.2	1.78e-07	1.38	9.87e-07
	MMP10	No	0.25	8.25e-06	0.81	1.18e-15	1.02	0.000332	0.539	0.00736	1.47	2.79e-12
	CD40	No	0.366	8.55e-06	0.895	9.27e-13	1.24	1.03e-05	0.941	7.7e-06	1.31	2.31e-06
	CTSF	No	0.195	8.84e-06	0.408	8.45e-12	0.62	8.41e-08	0.027	0.707	0.289	0.000715
	TFF2	No	0.227	9.25e-06	0.618	1.06e-10	1.37	1.28e-07	0.614	0.000295	1.1	3.94e-06
	SLITRK6	No	0.14	9.34e-06	0.191	9.37e-06	0.186	0.0193	0.323	8.46e-06	0.278	0.00436
	PDGFRB	No	-0.0814	1.02e-05	0.051	0.0501	0.334	1.17e-06	-0.155	0.000243	0.0693	0.137
	MEPE	No	0.204	1.06e-05	0.459	1.19e-09	0.956	1.4e-06	0.568	0.000428	0.847	1.02e-05
	LEFTY2	No	-0.188	1.11e-05	0.0233	0.706	0.395	0.00581	-0.209	0.0418	0.168	0.186
	CTRB1	No	0.202	1.19e-05	0.566	1.2e-08	1.13	1.67e-07	0.425	0.00253	1.17	5.55e-07
	ST6GAL1	No	0.174	1.2e-05	0.122	0.0922	0.081	0.576	0.486	3.74e-05	0.526	0.000112
	USP8	No	0.468	1.25e-05	1.17	2.4e-13	1.33	1.42e-05	1.1	0.000205	1.42	4.59e-05
	VNN2	No	0.217	1.34e-05	0.543	1.17e-11	0.47	0.00182	0.559	1.11e-05	0.838	4.08e-07
	TNFRSF11B	No	0.196	1.35e-05	0.283	1.5e-05	0.308	0.0575	0.48	0.000124	0.602	8.59e-07
	PRKRA	Yes	0.38	1.38e-05	0.786	6.7e-11	0.901	0.000479	1.12	6.64e-05	1.15	3.57e-05
	IL19	No	0.286	1.53e-05	0.986	3.1e-12	1.4	1.31e-05	0.579	0.00106	1.72	1.25e-06
	RNASE3	No	0.402	1.63e-05	0.652	7.55e-07	1.17	9.13e-05	0.944	0.000366	1.17	0.000155
	CCL22	No	0.172	1.63e-05	0.718	1.31e-15	0.723	0.000252	0.262	0.0172	1.1	1.98e-06
	EFNA1	No	0.195	1.64e-05	0.259	0.000656	0.726	0.000288	0.691	1.52e-05	0.762	5.1e-05
	PTGDS	No	0.154	1.65e-05	0.51	1.88e-13	1.07	9.56e-07	0.313	0.0158	0.807	6.15e-06
	HNMT	No	-0.255	1.67e-05	0.178	0.0639	0.404	0.0572	-0.437	0.00619	0.493	0.018
	ENPP2	No	0.114	1.72e-05	0.272	1.16e-11	0.384	5.92e-06	0.363	9.83e-08	0.493	1.85e-09
	SNAP23	No	0.702	1.74e-05	1.38	5.28e-10	1.57	0.00098	1.61	7.72e-05	1.95	3.97e-05
	PMVK	Yes	0.784	1.77e-05	1.61	3.13e-11	1.41	0.0032	1.77	0.000136	2.22	1.45e-05
	MGMT	No	0.428	1.8e-05	1.08	1.96e-13	1.08	0.000312	0.897	0.000544	1.32	1.58e-05
	SRPK2	Yes	0.228	1.8e-05	0.417	1.33e-07	0.367	0.0119	0.553	0.000325	0.548	0.000785
	IL4R	No	0.272	1.82e-05	0.43	7.74e-06	0.751	0.00201	0.982	3.04e-07	1.04	1.12e-05
	CA9	No	0.24	1.88e-05	0.309	0.00207	0.393	0.0379	0.483	0.00112	0.522	0.00506
	PLXNB3	No	0.136	1.96e-05	0.376	4.79e-15	0.29	0.00244	0.259	0.0007	0.468	1.84e-06
	SLAMF8	No	0.124	2.05e-05	0.356	5.89e-12	0.483	1.65e-05	0.255	0.000333	0.602	1.37e-07
	CSTB	No	-0.22	2.11e-05	-0.00888	0.899	0.423	0.0328	-0.152	0.33	0.186	0.252
	CDCP1	No	0.152	2.2e-05	0.638	3.46e-18	0.606	2.19e-05	0.486	3.89e-06	0.998	3.46e-11
	PI3	Yes	0.298	2.3e-05	0.664	1.76e-08	1.28	1.6e-05	0.78	0.000255	1.35	3.81e-08
	NAMPT	No	-0.279	2.32e-05	-0.116	0.231	-0.46	0.0647	-0.302	0.0981	-0.0951	0.646
	CXCL8	No	-0.304	2.39e-05	-0.535	2.02e-06	-0.358	0.111	0.269	0.0934	-0.166	0.478
	RARRES1	Yes	0.111	2.41e-05	0.141	3.67e-05	0.242	0.00523	0.212	0.00692	0.247	0.000478
	CXCL9	No	0.265	2.47e-05	0.598	9.68e-08	0.124	0.641	0.694	0.000331	0.84	0.000352
	FYB1	No	0.79	2.67e-05	1.5	1.96e-09	1.84	0.000322	1.98	5.65e-05	2.28	9.88e-06
	CD69	No	0.625	2.78e-05	1.13	2.09e-08	1.06	0.00911	1.46	6.8e-05	1.67	0.000135
	PECAM1	No	0.162	2.85e-05	0.408	2.44e-13	0.434	0.000142	0.425	6.08e-05	0.518	6.83e-06
	ITGB7	No	-0.106	3.05e-05	0.0866	0.046	0.291	0.000975	-0.192	0.00149	0.0863	0.308
	TREM2	No	0.181	3.09e-05	0.631	5.99e-23	1.09	2.47e-08	0.451	0.000154	0.954	1.08e-08
	KYNU	No	-0.251	3.16e-05	0.0529	0.574	-0.294	0.136	-0.57	0.00205	0.123	0.52
	FBP1	Yes	-0.336	3.17e-05	-0.132	0.323	-0.387	0.13	-0.658	0.00497	-0.0988	0.656
	AZU1	Yes	0.304	3.26e-05	0.51	7.49e-07	0.575	0.00633	0.743	6.68e-05	0.988	0.000187
	LHPP	No	-0.384	3.26e-05	-0.228	0.0543	-0.307	0.169	-0.417	0.121	-0.264	0.211
	ENG	No	-0.0748	3.27e-05	0.0791	0.00207	0.214	8.4e-05	-0.12	0.00271	0.126	0.0183
	TST	Yes	0.427	3.27e-05	0.958	1.06e-11	1.05	0.000231	0.852	0.000268	1.32	4.28e-06
	SKAP2	No	0.603	3.35e-05	1.21	1.39e-09	1.44	0.000393	1.44	3.05e-05	1.72	3.16e-05
	LY75	Yes	-0.114	3.45e-05	0.0451	0.282	0.0764	0.333	-0.134	0.0503	0.0545	0.562
	ADH4	No	-0.381	3.47e-05	-0.0584	0.664	-0.349	0.2	-0.824	0.00474	-0.223	0.449
	IGFBP7	No	0.126	3.54e-05	0.344	1.38e-10	0.564	5.69e-06	0.249	0.00346	0.629	5.47e-07
	WASF1	Yes	0.31	3.66e-05	0.685	2.5e-11	0.601	0.00686	0.79	0.000105	0.815	0.000648
	ITGB1BP2	Yes	0.58	3.67e-05	1.31	7.34e-12	1.18	0.00378	1.5	9.64e-05	1.91	8.91e-06
	CES2	No	-0.158	3.73e-05	-0.183	0.00497	-0.104	0.468	-0.0842	0.346	0.133	0.272
	DNMBP	No	0.358	3.79e-05	0.768	1.15e-09	0.908	0.0002	0.982	6.23e-05	1.14	2.09e-05
	PPP1R9B	No	0.74	3.83e-05	1.3	2.33e-08	1.49	0.00106	1.8	7.77e-05	1.97	2.55e-05
	TXLNA	No	0.495	3.86e-05	1.01	7.32e-10	0.9	0.00223	1.32	3.09e-05	1.46	9.22e-06
	ASAH2	No	0.165	3.89e-05	0.568	1.62e-13	0.73	1.49e-05	0.333	0.002	0.984	4.36e-09
	METAP1D	No	0.518	4e-05	1.2	2.31e-11	1.04	0.00141	1.09	0.000775	1.65	5.06e-06
	IL32	No	-0.14	4.02e-05	0.113	0.105	0.696	0.000226	-0.0866	0.441	0.48	0.0182
	LRP1	No	0.146	4.18e-05	0.394	9.79e-11	0.63	5.26e-07	0.395	5.08e-06	0.644	1.57e-07
	JUN	Yes	-0.174	4.2e-05	-0.359	3.58e-07	-0.248	0.126	-0.146	0.241	-0.25	0.103
	YTHDF3	Yes	0.345	4.39e-05	0.632	3.7e-08	0.637	0.00504	0.915	1.44e-05	0.88	0.000448
	FURIN	No	-0.193	4.41e-05	-0.549	4.16e-13	-0.559	0.000253	0.254	0.0346	-0.192	0.114
	CR2	No	-0.132	4.49e-05	0.137	0.00575	0.421	0.000227	-0.185	0.00503	0.218	0.041
	CST6	No	0.192	4.56e-05	0.401	1.21e-07	0.784	7.22e-05	0.416	0.0221	0.805	2.82e-05
	CXCL1	No	-0.267	4.56e-05	-0.332	0.000122	-0.157	0.317	0.169	0.136	-0.121	0.411
	LAP3	No	-0.328	4.73e-05	-0.673	1.64e-06	-1.51	3.31e-07	-0.201	0.356	-0.691	0.0158
	CASP2	Yes	0.218	4.96e-05	0.489	7.78e-10	0.569	0.000372	0.595	4.86e-05	0.586	0.000168
	USO1	Yes	0.379	5.03e-05	0.817	7.67e-10	0.775	0.00279	1.05	8.11e-05	1.2	2.49e-05
	OMD	No	0.147	5.05e-05	0.194	0.00574	0.499	0.000504	0.275	0.00125	0.42	0.00121
	PADI2	Yes	0.148	5.12e-05	0.36	9.53e-08	1.24	1.15e-06	0.245	0.0123	0.654	5.68e-05
	ADAMTS15	No	0.185	5.25e-05	0.606	3.98e-14	1.11	6.87e-08	0.588	0.000107	0.984	3.99e-08
	BCR	No	0.477	5.29e-05	1.01	3.12e-10	1.12	0.000852	1.12	0.000222	1.35	4.05e-05
	GOPC	No	0.554	5.31e-05	1.13	8.63e-10	1.2	0.0013	1.33	0.000224	1.57	2.2e-05
	PLXNB2	No	-0.103	5.56e-05	-0.03	0.531	0.0471	0.632	-0.0485	0.501	0.221	0.0158
	NOTCH1	No	-0.0722	5.81e-05	0.00431	0.883	0.0211	0.721	-0.0461	0.218	0.11	0.0435
	EPHA2	No	0.154	5.91e-05	0.428	1.57e-10	0.7	0.00015	0.353	0.00155	0.681	1.56e-05
	LEP	No	-0.276	6.33e-05	0.0705	0.433	0.128	0.521	-0.636	0.000874	0.361	0.099
	VPS53	Yes	0.349	6.35e-05	0.71	4.17e-09	0.794	0.00131	0.864	0.000177	0.897	0.000208
	CLIP2	Yes	0.704	6.45e-05	1.4	2.47e-09	1.56	0.00133	1.89	0.000169	1.94	0.0001
	CRACR2A	Yes	0.368	6.51e-05	0.721	2.97e-08	0.798	0.00122	1.07	2.29e-05	1.01	0.000319
	NCS1	No	-0.162	6.53e-05	0.101	0.0863	0.658	7.19e-05	-0.293	0.0226	0.134	0.276
	GRAP2	Yes	0.634	6.55e-05	1.43	1.48e-10	1.32	0.00602	1.49	0.000224	1.92	6.79e-05
	KDR	No	-0.091	6.82e-05	0.034	0.279	0.181	0.00123	-0.213	2.48e-05	0.0661	0.223
	KYAT1	No	-0.271	6.99e-05	0.0849	0.399	0.0288	0.886	-0.179	0.397	0.236	0.244
	NCK2	Yes	0.422	7.67e-05	0.97	9.64e-11	1.06	0.00134	1.07	0.000174	1.29	4.26e-05
	LPO	No	0.215	7.74e-05	0.187	0.0307	-0.0201	0.903	0.506	0.000703	0.507	0.00419
	GUCA2A	No	0.201	7.88e-05	0.534	1.29e-09	1.26	2.63e-06	0.487	0.0143	0.866	9.6e-05
	CKMT1A_CKMT1B	No	-0.178	7.94e-05	-0.274	0.00161	-0.463	8.47e-05	-0.496	7.64e-05	-0.688	6.53e-06
	DECR1	No	0.59	8.03e-05	1.06	2.71e-08	1.05	0.00537	1.38	0.000164	1.49	6.38e-05
	PPP1R12A	No	0.597	8.06e-05	1.2	4.25e-09	1.47	0.000677	1.54	9.03e-05	1.83	1.5e-05
	PSPN	No	-0.13	8.07e-05	-0.00332	0.946	-0.123	0.199	-0.318	0.00279	-0.0376	0.734
	CD300LG	Yes	0.108	8.27e-05	0.313	3.3e-11	0.784	2.32e-07	0.344	0.00039	0.57	8.35e-06
	ENTPD6	No	-0.0865	8.45e-05	-0.136	2.24e-05	-0.201	0.0155	-0.00309	0.957	-0.101	0.0961
	NCR1	No	0.113	8.65e-05	0.454	4.88e-15	0.578	0.000103	0.3	0.00105	0.744	2.1e-07
	TLR3	No	-0.115	8.69e-05	-0.0973	0.042	-0.37	0.00118	-0.0482	0.535	-0.0316	0.714
	CLMP	No	0.169	8.77e-05	0.577	7.37e-14	1.12	2.57e-07	0.251	0.0524	0.774	4.97e-05
	BST1	No	-0.109	9.02e-05	-0.0743	0.0573	-0.0196	0.75	-0.221	0.000696	-0.0235	0.759
	CTSL	No	0.173	9.03e-05	0.478	9.65e-09	0.192	0.261	0.379	0.00547	0.701	8.48e-05
	PSME2	No	-0.204	9.04e-05	-0.152	0.0312	-0.464	0.00102	-0.0539	0.725	-0.131	0.308
	SIRPB1	No	0.13	9.22e-05	0.341	4.06e-08	0.5	0.000594	0.405	2e-05	0.597	5.04e-06
	GFRA3	No	-0.109	9.29e-05	0.0597	0.164	0.452	0.000173	-0.137	0.0793	0.159	0.0904
	TGM2	No	-0.419	0.000103	-0.337	0.00933	-0.375	0.16	-0.529	0.068	-0.551	0.0256
	MME	No	0.209	0.000105	1.09	8.3e-17	1.83	1.34e-08	0.293	0.0776	1.69	8.16e-09
	SH2B3	Yes	0.426	0.000105	0.865	4.3e-09	0.916	0.00616	1.15	0.000175	1.09	0.000556
	FCRL6	No	-0.122	0.000106	0.00876	0.847	0.105	0.271	-0.0977	0.206	0.167	0.079
	SCG3	No	-0.116	0.000108	-0.14	0.0042	-0.0688	0.521	-0.0949	0.277	-0.0273	0.787
	TBC1D23	Yes	0.225	0.000108	0.471	5.81e-08	0.415	0.022	0.569	0.000272	0.495	0.00346
	CELA3A	No	0.185	0.000109	0.568	2.81e-09	0.964	4.38e-05	0.0405	0.761	0.789	0.000471
	CD99	No	0.134	0.000109	0.443	3.26e-10	0.999	2.21e-06	0.411	0.00157	0.791	1.39e-05
	FOXO1	Yes	0.444	0.000112	0.866	1.09e-08	0.966	0.00315	1.13	0.000322	1.19	0.000143
	MATN3	No	-0.195	0.000115	-0.508	1.9e-09	-0.325	0.0181	-0.129	0.234	-0.344	0.0229
	PNLIPRP2	No	0.204	0.00012	0.615	7.71e-10	0.904	1.18e-05	0.308	0.0141	0.97	1.14e-05
	CD200	No	-0.121	0.000122	-0.0229	0.62	0.203	0.0416	-0.144	0.0538	0.138	0.162
	MESD	Yes	0.363	0.000126	0.802	3.55e-09	0.794	0.00282	1.02	9.93e-05	1.1	6.1e-05
	DPP7	No	0.124	0.00013	0.273	3.51e-06	-0.0743	0.459	0.338	3.45e-05	0.396	0.0003
	S100A4	No	-0.304	0.00013	-0.219	0.0329	-0.117	0.489	-0.31	0.189	-0.356	0.0362
	DOK2	Yes	0.494	0.000132	1.09	2.43e-09	1.1	0.00643	1.21	0.000251	1.49	0.000217
	NAAA	Yes	-0.127	0.000133	0.00102	0.982	0.0239	0.729	-0.0531	0.448	0.0583	0.482
	C4BPB	No	-0.176	0.000133	-0.437	1.92e-07	-0.697	0.0002	-0.205	0.137	-0.27	0.118
	ZBTB16	No	0.391	0.000133	0.648	1.89e-06	0.822	0.00429	1.09	0.000205	0.763	0.00755
	SEMA4D	No	0.118	0.000134	0.34	4.28e-13	0.407	3.59e-05	0.218	0.00185	0.402	0.000117
	SORD	No	-0.316	0.000137	-0.198	0.113	-0.673	0.00581	-0.526	0.0309	-0.254	0.265
	GLB1	Yes	0.111	0.000138	0.0639	0.0932	-0.139	0.0824	0.426	7.02e-06	0.204	0.00287
	FGF21	No	0.553	0.000139	0.271	0.142	-0.268	0.479	1.66	2.25e-05	0.714	0.0654
	IL15	No	-0.177	0.000143	-0.33	1.11e-06	-0.244	0.0708	0.0195	0.857	-0.106	0.341
	PPCDC	No	-0.262	0.000143	-0.232	0.0119	-0.346	0.0353	-0.166	0.439	-0.308	0.0727
	STX8	Yes	0.205	0.000148	0.501	4.72e-10	0.576	0.000122	0.529	0.000569	0.594	0.000345
	TNC	No	0.187	0.000149	0.584	1.32e-08	1.24	4.84e-07	0.421	0.00833	0.951	2.05e-05
	AGER	No	-0.255	0.000149	-0.927	1.64e-12	-1.49	3.7e-07	-0.529	0.00609	-1.28	2.98e-06
	CD8A	No	0.172	0.00015	0.314	1.78e-05	0.692	9.2e-05	0.181	0.184	0.337	0.0369
	IQGAP2	No	0.313	0.000152	0.626	1.23e-07	0.686	0.00354	0.856	6.03e-05	0.909	0.000413
	DCTPP1	No	-0.149	0.000157	-0.188	0.0171	-0.794	7.04e-06	-0.256	0.0251	-0.266	0.108
	CDHR5	No	-0.0976	0.000158	0.00538	0.893	-0.203	0.0263	-0.0495	0.434	0.152	0.0818
	PKLR	No	-0.449	0.000161	-0.376	0.0112	-0.447	0.123	-0.477	0.118	-0.602	0.0194
	KLK10	No	-0.132	0.000163	-0.0495	0.376	0.00671	0.941	-0.174	0.0926	-0.0167	0.899
	SCAMP3	No	0.478	0.000164	1.06	1.47e-09	1.19	0.000637	1.26	0.000163	1.42	7.86e-05
	BLVRB	No	-0.383	0.000176	-0.337	0.0081	-0.381	0.129	-0.419	0.138	-0.485	0.0357
	CD300C	No	0.137	0.000177	0.347	9.09e-07	0.643	0.0003	0.478	0.000237	0.797	3.28e-06
	KIFBP	Yes	0.417	0.000181	0.912	1.75e-09	0.92	0.00171	1.06	0.000232	1.25	1.92e-05
	CXCL3	No	0.458	0.000188	0.736	7.51e-06	0.814	0.0262	1.11	3.68e-05	1.08	0.00194
	LGALS1	No	-0.151	0.000195	0.176	0.00748	0.53	0.00149	0.00811	0.948	0.531	0.00255
	ANGPTL4	No	0.245	0.000202	0.191	0.0495	0.244	0.228	0.522	0.00386	0.477	0.0217
	CD33	No	-0.0799	0.000203	0.137	0.000182	0.334	0.000355	-0.137	0.02	0.167	0.0516
	BANK1	No	0.706	0.000211	1.21	7.14e-07	1.59	0.00228	1.82	0.000267	1.78	0.000297
	MILR1	No	-0.111	0.000212	0.129	0.00589	0.473	0.000263	-0.169	0.0448	0.332	0.000353
	HMBS	No	-0.378	0.000213	-0.286	0.0224	-0.35	0.137	-0.533	0.0414	-0.528	0.016
	CEP85	Yes	0.241	0.000216	0.439	3.81e-07	0.556	0.00371	0.802	0.000172	0.626	0.0022
	REN	No	0.233	0.000219	0.394	0.000148	0.249	0.253	1.07	4.35e-07	1.34	1.72e-07
	CCL20	No	0.375	0.000219	0.678	2.78e-05	0.599	0.048	1.42	1.33e-06	1.55	4.66e-07
	ADM	No	0.213	0.000224	0.24	0.00504	0.502	0.0086	0.845	1.88e-06	0.774	8.05e-05
	IGFBP3	No	-0.135	0.000231	0.0515	0.418	0.204	0.0958	0.0024	0.979	0.382	0.0144
	PDCD1LG2	No	-0.0851	0.000243	0.00441	0.892	0.23	0.000345	-0.0917	0.0701	0.0549	0.43
	LY6D	No	0.192	0.000246	0.34	4.36e-05	0.842	0.000549	0.221	0.277	0.633	0.0046
	NECTIN4	No	0.113	0.00025	0.382	1.6e-11	0.833	3.66e-06	0.267	0.0119	0.632	5.54e-06
	CALCOCO1	No	0.57	0.000257	1.23	2.53e-09	1.6	0.00014	1.7	7.88e-05	1.86	3.03e-05
	ERBIN	Yes	0.375	0.000267	0.802	7.59e-09	0.892	0.00275	0.963	0.00041	1.01	0.000206
	GP2	No	0.24	0.000271	0.326	0.00278	0.829	0.00959	0.241	0.264	0.507	0.0978
	CLPP	Yes	0.419	0.000282	0.962	1.27e-09	1.03	0.000307	1.12	0.000125	1.31	2.32e-05
	LYN	No	0.436	0.000282	0.792	4.11e-07	0.711	0.0254	1.12	0.000186	1.09	0.000494
	GFRA2	No	0.0889	0.000284	0.359	1.43e-19	0.525	1.92e-07	0.116	0.0954	0.47	2.31e-08
	ARHGAP25	No	0.309	0.000298	0.762	5.61e-11	0.74	0.00234	0.96	7.93e-05	1.07	6.64e-05
	CCN1	No	0.26	0.000301	0.601	1.02e-08	0.694	0.000373	0.595	0.00167	0.972	7.96e-06
	PSMD9	No	-0.349	0.000302	-0.191	0.113	0.0118	0.957	-0.21	0.392	-0.103	0.573
	PTPRM	No	0.0871	0.000317	0.303	6.13e-13	0.453	1.54e-06	0.0822	0.106	0.348	3.19e-05
	NOS1	Yes	0.336	0.000321	0.463	0.00168	1.28	0.000122	1.12	0.000392	1.47	3.96e-05
	CCL28	No	0.186	0.000333	0.474	4.81e-06	0.765	0.003	0.33	0.0146	0.627	0.00296
	S100P	Yes	0.276	0.000341	0.568	4.04e-08	0.859	0.000198	0.452	0.0109	0.763	0.00243
	PTH1R	No	0.0965	0.000341	0.296	5.13e-11	0.452	0.000253	0.274	0.00574	0.488	1.03e-05
	MAP4K5	Yes	0.447	0.000341	0.989	6.24e-09	1.08	0.000851	1.29	0.000222	1.4	6.09e-05
	CPM	No	0.147	0.000348	0.497	2.97e-11	0.832	4.57e-07	0.318	0.00637	0.806	7.8e-07
	FOLR1	No	0.0989	0.000366	0.387	2.9e-14	0.912	4.57e-08	0.171	0.0404	0.521	2.05e-06
	CPPED1	No	-0.276	0.000387	-0.145	0.178	-0.0916	0.606	-0.232	0.327	-0.166	0.457
	CNST	Yes	0.619	0.000395	1.21	1.71e-07	1.49	0.00329	1.54	0.00036	1.8	0.00018
	CD46	No	0.117	0.000401	0.47	2.58e-12	0.735	1.31e-07	0.353	6.04e-05	0.741	8.59e-05
	PDP1	Yes	0.494	0.00041	1.01	3.73e-08	1.12	0.00964	1.49	6e-05	1.21	0.00137
	RHOC	No	0.527	0.000423	1.13	1.1e-08	1.32	0.000857	1.52	0.000163	1.7	3.72e-05
	IKBKG	No	0.512	0.000428	1.08	1.83e-08	1.27	0.000831	1.34	0.000325	1.57	5.89e-05
	TRIM5	Yes	0.37	0.000439	0.752	6.61e-08	0.772	0.00454	1.04	0.000127	1.01	0.000292
	CPA2	No	0.234	0.000445	1.09	3.83e-13	1.8	2.51e-08	0.657	0.000553	1.97	7.23e-07
	CA13	No	0.402	0.000488	0.981	1.01e-09	1.01	0.00215	1.01	0.000262	1.34	6.64e-05
	AREG	No	0.207	0.000491	-0.0182	0.869	-0.123	0.576	0.483	0.00884	0.127	0.625
	INPPL1	No	0.389	0.000497	0.884	5.87e-09	1.02	0.0017	1.07	0.000313	1.15	0.000108
	TMPRSS15	Yes	-0.126	0.000506	0.0628	0.287	0.219	0.0382	-0.086	0.366	0.258	0.0559
	PTPN6	No	0.455	0.000511	1.1	1.6e-10	1.28	0.00072	1.16	0.000341	1.54	2.68e-05
	TNFSF10	No	-0.157	0.000514	-0.02	0.763	0.0423	0.757	-0.193	0.132	0.0869	0.573
	TIA1	Yes	0.177	0.000519	0.439	9.44e-10	0.393	0.011	0.502	0.000661	0.554	0.000295
	PDLIM7	No	0.529	0.00052	1.16	2.05e-08	1.47	0.0008	1.43	0.000203	1.7	8.01e-05
	TXNDC15	No	0.0738	0.00052	0.165	4.49e-07	0.114	0.054	0.142	0.00397	0.292	4.59e-06
	CX3CL1	No	-0.148	0.000523	-0.0417	0.484	0.211	0.0589	0.0861	0.487	0.122	0.243
	SLC27A4	Yes	0.383	0.000523	0.77	3.03e-08	0.614	0.0303	0.922	0.000467	0.946	0.000589
	IL17D	No	-0.104	0.000527	0.00379	0.919	0.224	0.0294	-0.168	0.0417	0.0912	0.24
	HS6ST1	No	0.201	0.000527	0.526	5.71e-08	0.556	0.00607	0.536	7.34e-05	0.928	1.16e-06
	CORO1A	Yes	0.268	0.000529	0.566	3.38e-07	0.513	0.0191	0.771	0.00011	0.821	0.000648
	CA1	No	-0.41	0.000549	-0.399	0.00681	-0.464	0.0997	-0.563	0.0687	-0.613	0.0179
	SMOC2	No	0.146	0.000576	0.472	3.56e-11	1.13	3.9e-10	0.31	0.00603	0.682	6.88e-07
	CA2	No	-0.492	0.000582	-0.437	0.0135	-0.536	0.0987	-0.56	0.136	-0.693	0.0229
	TANK	Yes	0.277	0.000599	0.53	1.43e-06	0.566	0.00981	0.802	0.000191	0.628	0.00587
	CD74	No	0.17	0.000612	0.294	8.67e-05	0.448	0.0349	0.729	4.45e-05	0.779	6.95e-05
	BCAN	No	-0.114	0.000615	-0.0261	0.624	0.343	0.00169	-0.171	0.0824	0.121	0.329
	CDH17	Yes	-0.0926	0.000639	-0.0361	0.424	0.118	0.121	-0.00755	0.898	-0.0963	0.143
	DKK4	No	0.141	0.00064	0.394	1.79e-08	0.576	0.00096	0.183	0.183	0.57	0.000358
	EIF4G1	No	0.427	0.000644	1.01	7.74e-09	1.02	0.00105	1.28	0.00022	1.54	2.88e-05
	DPP6	No	-0.0956	0.000658	-0.0058	0.905	0.152	0.195	-0.206	0.0016	0.0276	0.776
	TPSAB1	No	0.123	0.00066	0.413	5.3e-12	0.48	0.00028	0.247	0.00812	0.597	2.55e-06
	MYO9B	Yes	0.193	0.00067	0.369	8.56e-06	0.385	0.0326	0.555	0.000944	0.468	0.0136
	DEFB4A_DEFB4B	Yes	0.351	0.000674	1.12	1.24e-09	1.18	0.00105	0.629	0.0114	1.51	2.77e-05
	VWA1	No	0.224	0.0007	0.0814	0.43	-0.37	0.0804	0.798	2.05e-06	0.516	0.00374
	AK1	No	-0.389	0.000715	-0.25	0.0836	-0.232	0.402	-0.281	0.409	-0.387	0.168
	STK4	Yes	0.196	0.000715	0.441	1.15e-06	0.429	0.0149	0.556	0.000242	0.583	0.00361
	GSTA1	No	-0.364	0.000742	-0.0434	0.789	-0.247	0.448	-0.867	0.00553	-0.0153	0.961
	AXIN1	Yes	0.422	0.000754	0.939	8.33e-09	1.11	0.00194	1.18	0.00029	1.25	0.000208
	CD84	No	0.123	0.000761	0.442	7.53e-15	0.662	1.71e-07	0.138	0.0804	0.453	1.39e-05
	P4HB	No	0.153	0.000766	0.394	1.47e-07	0.488	0.00192	0.552	6.98e-06	0.817	1e-06
	STC1	No	-0.234	0.000775	-0.251	0.0112	-0.0229	0.913	0.149	0.474	0.185	0.405
	GNE	Yes	0.176	0.000782	0.395	3.32e-07	0.281	0.102	0.467	0.00341	0.565	0.000228
	CST3	No	0.151	0.000814	0.384	2.17e-06	1.01	5.75e-06	0.435	0.00959	0.844	0.000139
	MAVS	Yes	0.44	0.000835	0.931	4.23e-08	1.14	0.00238	1.26	0.00021	1.36	8.63e-05
	PTPRN2	No	0.126	0.000854	0.325	8.87e-07	0.818	1.31e-05	0.336	0.0166	0.615	0.000208
	THPO	Yes	-0.0989	0.000882	-0.127	0.00279	-0.0268	0.746	-0.0169	0.801	-0.00921	0.905
	SPINT1	No	0.082	0.000901	0.455	5.35e-19	0.736	1.23e-08	0.245	0.000146	0.687	6.45e-09
	ARHGEF12	Yes	0.436	0.000909	0.991	2.31e-08	1.22	0.000584	1.27	0.00036	1.45	8.23e-05
	CDKN2D	Yes	0.229	0.000926	0.573	5.86e-08	0.644	0.00252	0.666	0.000514	0.686	0.00193
	CXADR	No	0.147	0.000947	0.465	1.19e-07	1.08	9.1e-06	0.618	0.000196	1.09	1.05e-06
	FLT3LG	No	0.16	0.000952	0.566	1.39e-13	0.494	0.00264	0.31	0.00757	0.624	5.45e-05
	NTF3	No	-0.102	0.000954	0.0803	0.0899	0.0374	0.627	-0.228	0.00694	0.171	0.0891
	FABP2	No	-0.327	0.000966	-0.195	0.136	0.0136	0.949	-0.862	0.0013	-0.417	0.0839
	TBC1D5	Yes	0.144	0.00101	0.34	1.06e-07	0.387	0.00267	0.465	8.48e-05	0.519	0.000308
	MAP3K5	Yes	0.306	0.00104	0.528	2.34e-05	0.579	0.034	0.966	0.000204	0.736	0.00627
	NFASC	Yes	0.0711	0.00105	0.288	4.62e-10	0.338	0.000536	0.15	0.00303	0.447	1.33e-06
	TIMD4	No	0.108	0.00108	0.733	2.99e-20	1.25	8.38e-10	0.231	0.00339	1.12	2.5e-11
	SSC5D	No	-0.0772	0.00113	0.205	9.79e-07	0.707	6.44e-09	-0.0333	0.556	0.371	8.99e-05
	COX5B	No	0.511	0.00114	1.11	1.1e-07	1.17	0.00328	1.34	0.000426	1.6	8.2e-05
	LILRA5	No	-0.0768	0.00118	0.0232	0.579	0.108	0.157	0.0228	0.694	0.191	0.0139
	MANSC1	No	0.0664	0.00121	0.203	7.6e-07	0.398	7.45e-05	0.191	0.00276	0.393	4.5e-05
	CCL25	No	0.157	0.00123	0.34	2.13e-05	0.573	0.00137	0.364	0.00525	0.609	6.49e-05
	ITM2A	No	-0.0782	0.00124	-0.058	0.139	0.187	0.0265	-0.156	0.0312	-0.0194	0.818
	TRIM21	No	-0.243	0.00127	-0.278	0.0139	-0.644	0.00127	0.0178	0.925	-0.169	0.409
	WWP2	No	0.229	0.00134	0.662	2.66e-11	0.682	0.000106	0.659	0.000804	0.824	2.15e-05
	STX6	Yes	0.204	0.00134	0.532	1.1e-08	0.751	0.000158	0.646	0.000625	0.649	0.00122
	AHSP	No	-0.437	0.00136	-0.208	0.208	-0.104	0.748	-0.518	0.137	-0.45	0.119
	SPRY2	No	0.401	0.00143	0.736	1.36e-05	0.769	0.0265	1.18	0.000466	1.09	0.00201
	RASSF2	Yes	0.153	0.00143	0.347	1.37e-06	0.577	0.00449	0.418	0.00226	0.538	0.00259
	SRC	No	0.412	0.00144	0.845	7.01e-07	0.977	0.00942	1.18	0.000393	1.16	0.00109
	LXN	No	-0.412	0.00147	-0.385	0.0237	-0.845	0.00708	-0.433	0.23	-0.805	0.00856
	DAB2	No	0.282	0.00147	0.651	6.37e-08	0.686	0.00718	0.835	0.000945	0.888	0.000551
	TPMT	No	-0.219	0.0015	-0.00215	0.981	0.0815	0.573	-0.076	0.706	0.0231	0.883
	WIF1	No	-0.115	0.00152	-0.177	0.000416	0.102	0.361	-0.129	0.183	-0.0719	0.484
	LAT2	No	0.354	0.00157	0.84	6.32e-08	0.745	0.0144	1.02	0.000338	1.09	0.000336
	HMOX2	Yes	0.207	0.00162	0.471	3.26e-07	0.456	0.0108	0.464	0.00501	0.528	0.00686
	PLXNA4	No	0.297	0.00166	0.755	4.33e-09	0.916	0.000829	0.861	0.000836	1.05	8.29e-05
	APOH	Yes	0.0915	0.00166	0.309	5.72e-08	0.564	8.41e-05	0.122	0.0807	0.459	3.64e-05
	IL18BP	No	0.113	0.00167	0.195	0.000102	0.0755	0.503	0.518	1.36e-07	0.469	6e-06
	DNAJA2	No	0.4	0.00186	0.922	5.36e-08	1.11	0.00128	1.17	0.000621	1.41	6.3e-05
	IL1R2	No	0.085	0.0019	0.322	4e-13	0.386	0.000162	0.0769	0.223	0.443	1.59e-05
	ITGB2	No	-0.0737	0.00193	0.0952	0.0326	0.108	0.183	-0.15	0.00624	0.168	0.0604
	KLK13	No	-0.145	0.00195	0.2	0.00278	0.415	0.00823	-0.268	0.0428	0.217	0.117
	VSIR	No	0.163	0.002	0.395	8.1e-07	0.476	0.0089	0.473	0.000505	0.495	0.00542
	IL11	Yes	0.127	0.0021	0.343	1.7e-07	0.307	0.00833	0.095	0.361	0.382	0.00143
	DAPP1	Yes	0.432	0.00211	0.911	8.24e-07	1.07	0.0112	1.19	0.00088	1.13	0.00278
	TACC3	Yes	0.277	0.00211	0.588	3.38e-06	0.71	0.0102	0.789	0.000605	0.673	0.00728
	OGN	No	0.159	0.00212	0.693	9.27e-14	1.73	2.14e-08	0.501	0.0101	1.09	7.21e-06
	MOG	No	0.125	0.00213	0.387	1e-08	0.925	3.2e-07	0.307	0.0344	0.644	0.000175
	DBNL	No	0.358	0.00223	0.917	9.97e-09	1.04	0.000865	1.06	0.0003	1.31	8.31e-05
	OGFR	No	-0.131	0.0023	-0.143	0.0542	-0.444	0.00357	-0.135	0.258	-0.29	0.07
	PQBP1	Yes	-0.13	0.0023	-0.144	0.0293	-0.394	0.006	-0.333	0.00664	-0.0658	0.697
	CCL26	Yes	0.152	0.0024	0.337	4.61e-05	0.607	8.15e-05	0.357	0.0151	0.638	0.000733
	CEACAM5	Yes	0.0983	0.00241	0.289	5.6e-08	0.0351	0.744	0.0648	0.483	0.22	0.0309
	DIABLO	Yes	0.297	0.00243	0.629	4.38e-06	0.694	0.00755	0.799	0.000625	0.976	0.000639
	IFNG	Yes	-0.443	0.00244	-1.33	9.97e-13	-2.24	1.62e-05	-0.143	0.617	-1.24	1.54e-05
	SCG2	No	-0.103	0.00245	-0.0161	0.77	0.255	0.0407	-0.0463	0.652	0.193	0.135
	ANGPTL2	No	0.111	0.00252	0.322	2.25e-08	0.515	0.000173	0.353	0.000303	0.605	1.1e-05
	OXT	No	0.211	0.00261	0.0839	0.48	-0.00486	0.986	0.9	0.00364	0.75	0.0195
	ADGRG1	No	-0.12	0.00262	0.0528	0.397	0.0369	0.754	-0.16	0.0425	0.162	0.164
	LEPR	No	0.0757	0.00266	0.113	0.0102	0.0996	0.127	0.164	0.0171	0.314	0.013
	PDCD5	No	-0.254	0.00275	-0.0173	0.878	0.0294	0.892	-0.188	0.505	-0.0563	0.826
	ADA2	No	0.0978	0.00278	0.678	2.25e-19	0.519	0.000155	0.105	0.167	0.977	3.77e-08
	PNPT1	Yes	0.198	0.00279	0.412	1.98e-05	0.164	0.366	0.58	0.00125	0.532	0.00471
	ENO1	No	-0.212	0.00283	0.0652	0.494	-0.0271	0.862	-0.149	0.425	0.144	0.432
	IL6ST	No	-0.0811	0.00285	0.0789	0.0458	0.337	0.000122	-0.0257	0.699	0.266	0.00237
	MGLL	No	0.457	0.00285	0.923	2.36e-06	1.11	0.00557	1.27	0.000726	1.48	0.000281
	DDR1	No	0.0845	0.00289	0.385	1.33e-14	0.721	1.09e-09	0.178	0.0148	0.645	2.84e-09
	CD38	No	0.134	0.00293	0.343	2.4e-06	0.379	0.0288	0.562	0.000294	0.776	6.7e-06
	FKBP5	No	0.281	0.00294	0.523	0.000191	0.519	0.0372	0.815	0.00121	0.802	0.0051
	SMAD1	Yes	0.136	0.00297	0.307	1.72e-06	0.294	0.0324	0.358	0.00426	0.275	0.0353
	CCS	No	-0.285	0.003	-0.112	0.345	-0.189	0.343	-0.184	0.496	-0.156	0.444
	TBL1X	Yes	0.195	0.00304	0.486	5e-08	0.369	0.0615	0.488	0.00387	0.593	0.000757
	STX4	No	0.293	0.00308	0.71	5.98e-08	0.854	0.000833	0.944	0.000161	1.01	0.000224
	HYAL1	No	0.073	0.00309	0.293	1.09e-12	0.398	6.61e-09	0.00986	0.856	0.458	8.44e-06
	LTA	No	0.0967	0.0031	0.306	1.74e-09	0.242	0.00427	0.0652	0.425	0.278	0.0124
	BIN2	Yes	0.21	0.00319	0.456	1.32e-06	0.427	0.0316	0.749	0.000348	0.666	0.000907
	PODXL	No	-0.0671	0.00326	0.0641	0.0694	0.346	0.000248	0.0454	0.445	0.299	0.000761
	PTPN1	No	0.384	0.00331	0.887	2.63e-07	0.725	0.0265	1.16	0.000277	1.23	0.000137
	HCLS1	No	0.26	0.00332	0.575	2e-06	0.799	0.00114	0.592	0.00518	0.799	0.00321
	ABL1	No	0.229	0.00335	0.555	1.53e-06	0.795	0.000654	0.699	0.00086	0.833	0.000691
	LAMP2	No	-0.0688	0.00338	-0.0652	0.0873	0.111	0.0779	-0.164	0.0095	-0.107	0.105
	PAG1	No	0.167	0.00339	0.313	0.000586	0.311	0.0437	0.456	0.00282	0.484	0.0256
	FABP6	Yes	-0.127	0.00342	-0.141	0.0307	0.199	0.21	-0.165	0.284	-0.168	0.228
	DCTN2	Yes	-0.124	0.00343	-0.0907	0.1	-0.0347	0.769	0.0322	0.777	0.0313	0.779
	PSME1	No	-0.152	0.00346	-0.0805	0.256	-0.322	0.0175	0.0315	0.838	-0.0175	0.893
	CRNN	No	-0.125	0.00347	-0.111	0.113	0.55	0.0186	-0.17	0.251	0.0253	0.886
	PLA2G7	No	-0.0823	0.00356	0.0236	0.584	0.454	2.88e-05	0.0474	0.499	0.272	0.000232
	ARSA	No	0.104	0.00372	0.274	2.17e-06	0.112	0.357	0.484	6.77e-05	0.601	1.79e-06
	COL4A1	No	0.0997	0.00378	0.278	4.85e-06	0.375	0.000725	0.326	0.00111	0.453	9.75e-06
	IRAK4	No	0.36	0.00378	0.894	1.4e-07	1.12	0.000704	1.16	0.000889	1.29	0.000278
	PLA2G4A	No	0.297	0.00383	0.796	1.46e-08	0.825	0.00425	0.938	0.000424	1.13	8.93e-05
	SRP14	No	0.171	0.00383	0.387	1.18e-05	0.39	0.0387	0.385	0.0231	0.548	0.00922
	CNPY4	No	0.179	0.00393	0.505	4.4e-08	0.737	0.000129	0.507	0.00394	0.7	0.000423
	SULT1A1	No	0.468	0.00397	1.37	4.27e-10	1.29	0.00564	1.02	0.0101	1.86	0.000206
	STX16	Yes	0.171	0.00397	0.328	5.05e-05	0.553	0.000443	0.584	0.000643	0.473	0.00579
	CKAP4	No	0.126	0.00398	0.113	0.123	0.325	0.0789	0.498	0.000506	0.469	0.00327
	TMSB10	No	-0.242	0.00404	0.23	0.0841	0.461	0.138	-0.161	0.521	0.388	0.228
	SNAP29	No	0.376	0.00407	0.899	2.84e-07	1.08	0.00163	1.18	0.000359	1.35	0.0002
	HMOX1	No	-0.116	0.00415	-0.158	0.0449	-0.223	0.242	-0.0611	0.59	0.0737	0.664
	PVALB	No	0.31	0.00429	0.704	9.29e-07	1.12	0.000435	1.17	0.000649	1.31	9.5e-05
	UBAC1	No	-0.221	0.00434	-0.131	0.17	-0.0612	0.697	-0.125	0.496	-0.137	0.37
	GLOD4	No	-0.193	0.00435	-0.00567	0.948	0.0217	0.88	-0.0782	0.689	0.00269	0.987
	TBCB	No	0.396	0.00437	1.11	2.12e-09	1.14	0.00183	1.36	0.000434	1.64	2.61e-05
	TNFRSF13C	Yes	0.123	0.00438	0.338	8.22e-07	0.663	0.000841	0.348	0.00666	0.65	3.37e-05
	DRG2	Yes	0.112	0.00441	0.294	5.17e-07	0.371	0.000351	0.378	0.00123	0.346	0.00602
	EBAG9	No	0.378	0.00454	0.928	1.83e-07	0.94	0.00658	1.16	0.00118	1.37	0.000117
	PLA2G10	No	-0.132	0.00455	0.134	0.0487	0.168	0.28	0.0318	0.767	0.278	0.0122
	SFTPA2	No	-0.142	0.00472	-0.127	0.0667	-0.411	0.0377	-0.346	0.0155	-0.336	0.0616
	CDC27	Yes	0.181	0.00477	0.385	1.05e-05	0.431	0.00828	0.745	0.000116	0.465	0.02
	HBQ1	No	-0.222	0.0048	-0.223	0.0207	-0.284	0.168	-0.286	0.213	-0.304	0.0728
	ADAM15	No	0.0835	0.00483	0.489	4.69e-20	0.531	5.38e-09	0.0705	0.276	0.553	1.04e-06
	CXCL5	No	0.275	0.00518	0.47	0.000685	0.966	0.0052	0.638	0.00744	0.576	0.0533
	CTSZ	No	0.0889	0.00521	0.175	0.00104	0.165	0.13	0.431	9.04e-07	0.473	8.05e-06
	MLN	No	0.152	0.00523	0.467	9.24e-07	0.559	0.00518	0.38	0.0139	0.803	0.000119
	VWF	No	-0.105	0.00525	0.054	0.294	0.165	0.0948	0.0283	0.752	0.399	7.39e-05
	EIF4EBP1	No	-0.295	0.0054	0.0252	0.846	0.0803	0.756	-0.212	0.492	-0.0151	0.951
	DNPH1	No	-0.279	0.00541	-0.127	0.311	-0.149	0.486	-0.177	0.513	-0.156	0.464
	TGFBR2	No	0.0777	0.00562	0.305	7.13e-09	0.697	1.56e-05	0.242	0.0135	0.552	2.17e-05
	KLK14	No	0.112	0.00568	0.15	0.00756	0.407	0.00108	-0.0561	0.641	0.203	0.125
	AIFM1	Yes	0.278	0.00577	0.914	6.56e-10	0.616	0.0411	0.645	0.0207	1.03	0.000203
	TJAP1	Yes	0.227	0.00595	0.584	1.6e-07	0.639	0.0047	0.731	0.000538	0.838	0.000313
	PXN	Yes	-0.129	0.00607	-0.0726	0.335	-0.0284	0.859	-0.101	0.346	-0.00417	0.981
	CRIM1	No	-0.0784	0.00608	-0.114	0.00539	0.166	0.0788	-0.144	0.0191	-0.0139	0.848
	PREB	Yes	0.107	0.00643	0.267	1.71e-05	0.37	0.00229	0.309	0.0106	0.368	0.00559
	CLEC6A	No	-0.098	0.00651	-0.137	0.0249	-0.0483	0.732	0.119	0.318	0.151	0.251
	RAB37	Yes	0.224	0.00667	0.547	1.65e-06	0.415	0.0777	0.69	0.000668	0.583	0.00815
	SLITRK2	No	-0.074	0.00685	0.121	0.00575	0.353	8.9e-05	0.014	0.805	0.236	0.00356
	QPCT	No	0.0883	0.00695	0.37	1.17e-13	0.467	1.47e-06	0.237	0.00689	0.658	1.68e-10
	C1QTNF1	No	-0.0946	0.00711	0.0127	0.845	-0.101	0.358	0.112	0.249	0.411	0.0222
	MFGE8	No	0.136	0.00713	0.298	9.2e-06	0.455	0.00135	0.406	0.00213	0.695	1.06e-06
	PLAT	No	0.162	0.00762	0.103	0.181	0.0228	0.892	0.503	0.000318	0.443	0.00253
	PEBP1	No	-0.23	0.00763	0.0035	0.976	0.175	0.398	-0.0666	0.8	0.137	0.546
	CPE	No	-0.12	0.00765	0.0375	0.523	0.18	0.0948	-0.138	0.254	0.231	0.0655
	MERTK	No	-0.0801	0.0079	-0.0562	0.249	0.119	0.254	-0.148	0.082	0.0501	0.665
	SIRPA	No	0.073	0.00804	0.26	6.54e-09	0.604	4.37e-07	0.362	5.5e-05	0.527	1.47e-07
	STXBP3	Yes	0.141	0.0081	0.355	2.84e-06	0.471	0.00777	0.67	2.81e-05	0.464	0.00536
	CCL2	No	0.188	0.0083	-0.0423	0.663	-0.327	0.0862	0.912	2.61e-08	0.184	0.403
	NFATC1	No	0.286	0.00847	0.684	1.97e-06	0.89	0.00577	0.932	0.000993	0.905	0.00169
	LGALS8	No	0.182	0.00849	0.577	6.22e-08	0.445	0.0218	0.523	0.00336	0.911	0.000196
	ICA1	Yes	0.197	0.00863	0.48	7.67e-07	0.462	0.00918	0.71	0.000354	0.653	0.000818
	TNFRSF21	No	0.0789	0.00888	0.35	4.28e-12	0.557	4.79e-05	0.13	0.205	0.529	1.87e-05
	RILP	No	-0.265	0.00892	-0.105	0.402	0.00923	0.964	0.0487	0.867	-0.15	0.521
	XG	No	0.108	0.009	0.299	3.83e-06	0.826	1.88e-05	0.163	0.287	0.557	0.00058
	GGT1	No	0.0919	0.00907	0.589	5.57e-12	1.22	6.24e-07	0.281	0.0246	1.22	2.48e-08
	ANXA4	Yes	0.084	0.00918	0.198	1.9e-05	0.259	0.000974	0.181	0.0283	0.216	0.0197
	WFIKKN1	No	0.0914	0.00924	0.0856	0.0539	-0.0363	0.659	-0.0336	0.624	-0.0228	0.754
	LAG3	No	-0.0917	0.0094	-0.0493	0.451	-0.0617	0.724	-0.00842	0.921	0.164	0.194
	TNR	No	0.0949	0.00952	0.27	2.41e-05	0.453	0.0001	0.0707	0.374	0.305	0.00466
	ENO2	No	-0.17	0.00954	-0.0712	0.41	-0.0485	0.768	-0.193	0.33	-0.152	0.34
	HARS	Yes	0.195	0.00957	0.594	3.8e-09	0.656	0.000847	0.695	0.00119	0.864	5.38e-05
	RBP2	Yes	-0.189	0.00966	-0.23	0.0278	0.172	0.347	-0.364	0.0606	-0.251	0.198
	ATG4A	No	-0.231	0.0102	-0.158	0.161	-0.047	0.792	-0.0526	0.823	-0.166	0.348
	DPEP2	No	0.0992	0.0104	0.128	0.0105	0.28	0.00388	-0.179	0.0422	0.115	0.188
	CEACAM1	No	0.0682	0.0107	0.287	2e-08	0.472	0.000561	0.232	0.0123	0.633	5.85e-07
	CNDP1	No	-0.0626	0.0111	-0.171	3.58e-05	0.068	0.269	-0.0912	0.0938	-0.0598	0.349
	GSTA3	Yes	-0.198	0.0111	-0.0814	0.481	-0.347	0.153	-0.59	0.00947	-0.168	0.415
	MSRA	No	0.196	0.0111	0.67	1.77e-09	0.846	0.000178	0.541	0.00694	0.948	5.52e-05
	RABGAP1L	Yes	-0.159	0.0117	0.00112	0.989	0.0777	0.563	-0.036	0.836	-0.0377	0.788
	ATP5IF1	No	0.34	0.0121	0.843	3.09e-06	0.986	0.00336	0.906	0.00433	1.31	0.000391
	LTBP3	No	0.0855	0.0121	0.253	8.81e-06	0.363	0.0207	0.205	0.144	0.447	0.00964
	ELOA	No	-0.14	0.0123	-0.0903	0.249	-0.27	0.124	-0.223	0.179	0.115	0.518
	SIGLEC9	No	-0.0565	0.0127	0.123	0.000465	0.293	0.00081	-0.0178	0.775	0.242	0.00335
	TIE1	No	0.104	0.0133	0.411	1.73e-11	0.402	0.000929	0.238	0.0343	0.676	3.05e-07
	PSMG3	Yes	-0.174	0.0135	-0.0705	0.415	0.3	0.0622	0.0919	0.58	0.22	0.112
	IL12B	No	-0.131	0.0136	0.176	0.0469	0.154	0.429	-0.1	0.516	0.506	0.0133
	IL17F	Yes	0.101	0.0136	0.218	0.000931	0.281	0.00692	0.235	0.0345	0.271	0.0147
	WARS	No	-0.105	0.0139	-0.311	0.000121	-1.12	1.5e-07	-0.205	0.083	-0.445	0.0136
	FCRLB	No	0.112	0.0139	-0.0713	0.314	-0.0545	0.707	0.305	0.0146	0.15	0.278
	IMPA1	Yes	-0.102	0.014	0.00283	0.961	-0.0749	0.45	0.0463	0.716	0.0543	0.61
	TBCC	No	0.215	0.014	0.664	3.48e-08	0.983	2.66e-05	0.858	0.00103	0.989	5.45e-05
	SEZ6L2	No	-0.0498	0.014	0.0815	0.0103	0.411	1.86e-06	-0.0909	0.0231	0.105	0.0485
	CSF1	No	0.097	0.0142	0.07	0.27	0.0501	0.729	0.362	0.000311	0.435	0.000129
	IL16	No	-0.0951	0.0142	0.0347	0.557	0.18	0.19	-0.17	0.0849	0.0857	0.547
	CST5	No	0.117	0.0144	0.504	1.29e-08	0.906	1.06e-05	0.283	0.0931	0.911	1.97e-05
	CD59	No	0.0936	0.0147	0.381	1.22e-07	0.894	2.03e-05	0.3	0.0238	0.805	3.46e-06
	IL1RN	No	-0.226	0.0148	-0.0746	0.533	0.0853	0.735	0.462	0.0749	0.287	0.261
	PSG1	No	-0.127	0.0149	0.265	0.00112	0.925	0.00191	-0.439	0.041	0.201	0.344
	NUCB2	No	0.136	0.0152	0.265	0.00175	0.495	0.0078	0.679	1.09e-05	0.743	3.44e-05
	RCOR1	Yes	0.0544	0.0153	0.178	4.05e-05	0.00568	0.939	0.081	0.273	0.221	0.00881
	AGXT	No	-0.207	0.0157	0.41	0.000762	0.34	0.221	-0.501	0.0609	0.684	0.00733
	MATN2	No	0.0861	0.016	0.375	4.58e-07	0.673	3.1e-05	0.243	0.0319	0.735	9.14e-07
	TEK	No	-0.0542	0.0166	0.176	3.87e-07	0.441	4.43e-08	-0.00273	0.96	0.362	1.3e-06
	SHMT1	No	-0.206	0.017	-0.0105	0.934	-0.419	0.125	-0.253	0.301	0.124	0.607
	BACH1	Yes	0.183	0.0172	0.362	0.000605	0.228	0.246	0.63	0.00184	0.527	0.0121
	FXN	No	0.214	0.0173	0.643	1.03e-07	0.74	0.00198	0.775	0.00159	1	0.00012
	PSRC1	Yes	0.0951	0.0178	0.188	0.000251	0.327	0.0369	0.424	0.000212	0.316	0.00215
	SF3B4	No	-0.144	0.018	-0.0632	0.458	-0.038	0.799	-0.022	0.888	0.011	0.942
	PRTG	No	0.059	0.0182	0.22	1.12e-08	0.341	1.81e-05	0.123	0.018	0.344	5.64e-06
	TYRO3	No	-0.055	0.0183	0.154	2.22e-07	0.337	0.000111	-0.0546	0.293	0.28	7.93e-05
	NPPC	No	0.127	0.0188	0.509	6.98e-07	1.47	5.89e-06	0.354	0.123	0.946	0.000484
	GRPEL1	No	0.204	0.0188	0.615	3.79e-06	0.0832	0.715	0.357	0.1	0.714	0.00595
	RNASET2	No	0.0668	0.019	0.282	4.19e-07	0.309	0.000967	0.342	5.5e-05	0.595	1.2e-08
	MAD1L1	No	0.119	0.0191	-0.047	0.616	-0.192	0.331	0.479	0.00181	0.116	0.55
	UMOD	No	0.0673	0.0192	0.224	5.56e-05	0.469	9.5e-06	0.262	0.00114	0.424	0.00117
	PAEP	Yes	0.0873	0.0192	0.633	3.56e-21	1.26	5.42e-09	0.274	0.00788	0.901	5.35e-10
	HSPB1	No	0.273	0.0196	0.684	5.81e-06	0.936	0.00161	0.868	0.00287	1	0.0022
	APEX1	No	0.186	0.0198	0.512	3.58e-06	0.319	0.168	0.238	0.218	0.649	0.0105
	DDC	No	-0.136	0.02	0.299	0.00366	0.468	0.0199	-0.539	0.00072	0.366	0.115
	CDH6	Yes	-0.0688	0.0203	0.136	0.00187	0.428	7.04e-06	-0.0705	0.275	0.234	0.00381
	CA12	No	0.0769	0.0205	0.362	4.13e-12	0.909	1.33e-08	0.113	0.157	0.506	2.89e-05
	MMP8	No	0.19	0.0207	0.205	0.0741	0.255	0.367	0.614	0.0146	0.539	0.105
	CD83	No	0.0747	0.0208	0.418	2.5e-12	0.705	1.49e-05	0.119	0.17	0.588	1.49e-06
	PRDX3	Yes	0.223	0.021	0.645	9.25e-07	0.578	0.0147	0.632	0.00908	0.987	0.000131
	MAGED1	Yes	0.066	0.0212	0.122	0.00174	0.0647	0.414	0.183	0.027	0.181	0.0304
	CHMP1A	Yes	0.166	0.0213	0.476	1.41e-06	0.653	0.000757	0.685	0.00136	0.681	0.00102
	CEACAM8	No	0.122	0.0237	0.424	2.71e-07	0.791	8.57e-06	0.476	0.003	0.829	6.83e-05
	AARSD1	No	-0.249	0.0239	0.0861	0.525	0.0528	0.799	-0.0521	0.853	0.0878	0.688
	CTSV	No	0.122	0.0241	0.341	7.43e-06	0.243	0.0924	0.0828	0.461	0.357	0.00798
	CXCL13	No	0.108	0.0247	0.439	1.5e-06	0.135	0.405	0.361	0.0284	0.765	0.001
	MED18	Yes	0.133	0.0249	0.368	3.39e-06	0.327	0.053	0.503	0.00248	0.498	0.00357
	ADA	No	-0.0968	0.0251	-0.121	0.061	-0.195	0.156	-0.05	0.737	-0.172	0.157
	TGFBI	No	0.0585	0.0252	0.269	6.77e-10	0.134	0.0994	0.158	0.0113	0.452	1.28e-05
	PPME1	No	-0.298	0.0255	-0.109	0.511	-0.0111	0.962	0.113	0.742	-0.13	0.644
	LTBP2	No	0.0894	0.0256	0.164	0.0166	0.379	0.00868	0.312	0.00593	0.367	0.00766
	BST2	No	0.162	0.0256	0.191	0.125	0.35	0.315	1.02	0.00045	1.06	0.00134
	LILRB1	No	-0.0472	0.0257	0.0881	0.0212	0.0937	0.195	-0.0704	0.223	0.214	0.00241
	GGT5	No	-0.0737	0.0258	0.0978	0.0685	0.274	0.0285	-0.0113	0.909	0.309	0.0158
	PRKAR1A	No	0.229	0.026	0.591	9.97e-06	0.604	0.0286	0.699	0.00284	0.831	0.00319
	PGLYRP1	No	0.092	0.0262	0.436	1.31e-10	0.773	1.74e-05	0.351	0.00449	0.805	3.33e-07
	SNX9	No	0.212	0.0263	0.725	3.4e-08	0.85	0.00054	0.766	0.00403	1.1	0.000166
	LRMP	Yes	0.181	0.0264	0.39	0.000242	0.283	0.228	0.683	0.00271	0.622	0.00874
	NUDT5	No	-0.133	0.0273	0.00852	0.916	0.0276	0.859	0.0531	0.764	0.0928	0.574
	BTN3A2	No	0.0957	0.0277	0.187	0.00613	0.247	0.133	0.612	1.17e-05	0.55	0.000593
	ADAMTS16	Yes	-0.0532	0.0281	0.0457	0.111	0.235	0.00218	-0.026	0.698	0.116	0.0791
	MSMB	Yes	0.0634	0.0281	0.109	0.00501	0.543	3.9e-05	0.154	0.0491	0.274	0.00651
	LY9	No	-0.0515	0.03	0.155	8.54e-06	0.314	0.000103	-0.084	0.0831	0.291	0.000224
	NSFL1C	No	-0.244	0.03	0.00397	0.978	0.0117	0.963	-0.0795	0.819	-0.127	0.66
	MCFD2	No	0.104	0.031	0.141	0.0842	0.235	0.18	0.612	9.94e-06	0.587	0.000354
	GCG	Yes	0.235	0.0318	0.298	0.0765	0.459	0.0485	0.778	0.00134	0.951	0.000508
	PLA2G2A	Yes	0.22	0.032	-0.0599	0.723	-0.0187	0.955	1.38	2.2e-05	0.932	0.00221
	B4GAT1	No	0.0602	0.0321	0.138	0.00167	0.155	0.093	0.156	0.0379	0.316	0.000338
	STAT5B	No	0.3	0.0321	0.915	1.28e-06	1.13	0.00106	1.25	0.00142	1.32	0.000846
	TAFA5	Yes	0.0837	0.0322	0.406	2.98e-10	0.998	4.64e-07	0.228	0.12	0.651	0.000107
	FGFR1OP	Yes	0.116	0.0349	0.317	7.73e-05	0.296	0.0296	0.342	0.0155	0.393	0.0213
	EBI3_IL27	No	0.0691	0.0351	0.224	3.91e-05	0.185	0.0305	0.177	0.0199	0.299	0.00239
	IL7R	No	0.0629	0.0355	0.373	7.71e-16	0.89	5.48e-10	0.11	0.13	0.533	7.65e-08
	SLAMF1	Yes	0.141	0.0356	0.408	2.7e-06	0.349	0.0289	0.162	0.284	0.452	0.0021
	GLRX	No	-0.17	0.0368	0.0891	0.373	0.213	0.27	-0.0368	0.876	0.0751	0.706
	CRKL	No	0.255	0.0375	0.775	2.34e-06	0.882	0.00451	1	0.00238	1.15	0.000946
	EPHB6	No	-0.0663	0.0377	0.133	0.00303	0.61	5.92e-06	-0.0689	0.456	0.269	0.00711
	CXCL11	No	-0.17	0.0384	-0.224	0.0468	-0.843	6.12e-05	0.148	0.504	-0.242	0.298
	F7	No	0.0603	0.0386	0.197	1.13e-05	0.315	0.00244	0.247	0.00223	0.494	1.41e-06
	AFP	No	-0.0632	0.0386	0.353	4.86e-08	0.67	1.47e-06	-0.144	0.077	0.53	0.000113
	FGFR2	No	-0.0392	0.0388	0.015	0.56	0.196	0.00166	-0.000966	0.985	0.111	0.0227
	FXYD5	Yes	0.0854	0.039	0.17	0.00577	0.135	0.234	0.24	0.0169	0.22	0.0718
	CLEC5A	No	0.0784	0.0396	0.238	0.000358	0.373	0.0227	0.319	0.0105	0.5	0.00119
	CAMKK1	Yes	0.0861	0.0397	0.225	6.71e-05	0.357	0.00609	0.299	0.00651	0.21	0.0705
	CES3	Yes	-0.0576	0.0398	-0.0661	0.132	-0.305	0.000599	-0.0173	0.819	-0.0645	0.456
	VPS37A	Yes	0.132	0.0438	0.431	3.3e-06	0.516	0.00326	0.603	0.00107	0.609	0.00169
	FADD	No	0.148	0.0449	0.501	1.88e-06	0.525	0.00535	0.525	0.0102	0.64	0.00527
	CDKN1A	No	0.24	0.0452	0.663	8.62e-05	0.736	0.0444	0.878	0.00329	0.885	0.00445
	CASP3	No	0.216	0.0467	0.59	5.13e-05	0.685	0.0139	0.907	0.00231	0.91	0.0033
	GHRL	No	0.103	0.047	0.193	0.0109	0.581	0.00459	-0.0192	0.905	0.177	0.343
	CD244	No	0.0767	0.0471	0.345	1.02e-08	0.532	1.29e-05	0.287	0.00321	0.459	4.07e-05
	ROBO1	No	-0.0447	0.0476	0.206	6.31e-09	0.458	1.24e-08	-0.0685	0.136	0.317	8.41e-06
	LRRC25	No	-0.0463	0.0476	0.164	2.97e-05	0.336	0.000389	-0.0912	0.132	0.188	0.021
	PDGFRA	No	0.0545	0.048	0.181	0.000428	0.432	3.81e-05	0.14	0.0431	0.376	0.000292
	IGFBP1	No	0.208	0.0488	-0.342	0.016	-0.0852	0.787	0.354	0.29	-0.204	0.511
	FGF2	Yes	0.0719	0.0504	0.224	2.4e-05	0.107	0.209	0.241	0.0123	0.331	0.00312
	PCDH17	No	0.0662	0.0507	0.327	9.92e-07	0.312	0.00716	0.337	4.48e-06	0.645	8.11e-07
	NT5E	No	-0.0905	0.0513	0.267	0.0037	0.744	0.00189	0.0707	0.664	0.84	0.000159
	DSG2	No	-0.044	0.0521	0.0784	0.0106	0.267	0.00044	-0.0471	0.421	0.0795	0.209
	RET	No	-0.0685	0.0528	0.0465	0.41	-0.168	0.159	0.0399	0.654	0.242	0.0427
	CD93	No	0.0491	0.0529	0.4	1.22e-14	0.744	1.25e-08	0.164	0.0284	0.578	3.3e-07
	IFNGR2	No	-0.0574	0.0543	-0.188	7.66e-05	-0.513	8.32e-06	0.145	0.0524	-0.000422	0.996
	CA4	No	-0.0489	0.0557	0.0481	0.154	0.132	0.105	0.00118	0.988	0.174	0.0305
	BCAM	No	0.0478	0.0563	0.14	0.000974	0.254	0.0114	0.247	0.000672	0.347	0.00028
	ISM1	No	0.0781	0.0574	0.156	0.00737	0.226	0.0669	0.238	0.0261	0.259	0.0392
	ARG1	No	-0.166	0.0597	0.0363	0.742	0.139	0.577	-0.189	0.384	0.0323	0.885
	HPCAL1	No	0.215	0.0609	0.612	3.03e-05	0.618	0.0363	0.819	0.00423	0.896	0.00238
	ADAM8	No	0.0521	0.0609	0.204	5.58e-07	0.321	0.00146	0.246	0.00237	0.358	0.000201
	CD209	No	-0.0475	0.0638	0.0966	0.0207	0.255	0.00399	0.0564	0.385	0.289	0.000985
	IL12A_IL12B	No	-0.107	0.0642	0.256	0.00956	0.252	0.259	-0.0307	0.851	0.634	0.00653
	SLAMF7	No	-0.0682	0.0656	0.117	0.0564	0.268	0.036	0.108	0.318	0.404	0.000688
	AMN	Yes	-0.0682	0.0659	-0.005	0.921	0.0502	0.638	0.14	0.118	0.2	0.0966
	PROC	No	0.05	0.0664	0.211	8.62e-07	0.503	9.29e-07	-0.029	0.676	0.357	0.000187
	MSR1	No	-0.0606	0.0678	0.309	1.34e-05	0.479	0.0028	0.00822	0.94	0.609	0.000112
	ERP44	No	0.077	0.0697	0.225	0.000339	0.426	0.000179	0.332	0.000971	0.394	0.000902
	PILRA	No	0.0537	0.0705	0.26	3.68e-06	0.452	0.00115	0.291	0.000358	0.546	1.07e-05
	RGMB	No	0.0474	0.0717	0.236	3.92e-08	0.69	1.77e-06	0.124	0.206	0.362	0.00161
	SUSD1	No	0.0392	0.0718	0.115	0.00101	0.272	0.000842	0.077	0.184	0.102	0.173
	CXCL14	Yes	-0.0518	0.0776	-0.0573	0.15	-0.162	0.0213	-0.149	0.126	-0.0868	0.394
	ADGRB3	No	0.0458	0.0776	0.275	4.13e-11	0.657	8.06e-07	0.0817	0.3	0.435	7.31e-06
	TRIAP1	No	-0.102	0.0784	0.11	0.247	0.179	0.365	-0.00625	0.971	0.388	0.112
	OPTC	No	0.0617	0.0789	0.235	3.58e-06	0.515	0.000136	0.107	0.215	0.394	0.000437
	AKT3	Yes	0.0638	0.0791	0.162	0.000617	0.31	0.0101	0.341	0.000637	0.173	0.0724
	NDUFS6	Yes	0.165	0.0836	0.718	3.11e-06	1.17	0.00015	0.804	0.00243	1.32	6.49e-05
	HSPB6	No	0.127	0.0846	0.359	0.00236	1.05	0.000179	0.713	0.00418	1.16	0.00011
	CDON	No	-0.0598	0.086	0.337	2.81e-08	0.696	2.09e-06	-0.227	0.00639	0.246	0.0236
	SCRN1	Yes	-0.0821	0.0869	0.102	0.175	0.157	0.14	0.155	0.173	0.254	0.052
	PARP1	No	0.0912	0.0882	0.238	0.014	-0.00882	0.966	0.0219	0.898	0.374	0.0845
	NOS3	Yes	-0.069	0.0883	0.208	0.000493	-0.0495	0.65	0.0806	0.41	0.352	0.00248
	LSP1	No	-0.0794	0.0894	0.0392	0.57	0.0603	0.67	-0.0781	0.529	0.0977	0.528
	TPP1	No	-0.073	0.0894	-0.189	0.0127	-0.308	0.0421	0.267	0.0515	0.202	0.14
	SPINK6	No	0.163	0.0921	0.0521	0.653	0.326	0.183	-0.707	0.00398	-0.118	0.602
	ADAMTS8	No	-0.0537	0.0922	-0.234	2.19e-06	-0.538	5.39e-07	-0.0696	0.454	-0.418	1.33e-05
	FCRL1	No	0.0423	0.0926	0.264	5.93e-11	0.296	0.00148	0.0897	0.179	0.464	1.15e-06
	CLTA	Yes	-0.0531	0.0928	-0.0302	0.532	-0.0774	0.354	-0.014	0.876	0.0342	0.758
	MET	No	0.0382	0.0934	0.0893	0.0109	0.0932	0.256	0.108	0.0721	0.304	0.000234
	LILRB5	No	-0.0408	0.0939	0.318	5.25e-14	0.617	2.56e-08	-0.0931	0.148	0.348	5.29e-05
	PSIP1	No	0.0866	0.0949	0.128	0.122	-0.123	0.447	0.102	0.48	0.13	0.508
	NELL2	No	-0.0457	0.0968	0.171	0.00378	0.448	0.000368	-0.0939	0.215	0.207	0.0977
	SIGLEC5	No	-0.0576	0.0971	0.062	0.311	-0.119	0.362	0.249	0.0133	0.366	0.00178
	KLK8	No	0.0651	0.0971	0.331	5.58e-08	0.446	0.000368	-0.167	0.139	0.329	0.0119
	MVK	Yes	-0.125	0.0982	0.447	4.29e-05	0.208	0.31	-0.294	0.149	0.587	0.0112
	SEPTIN9	Yes	0.0308	0.0989	0.0876	0.00299	0.0843	0.12	0.0783	0.13	0.114	0.0196
	GPR37	No	0.115	0.102	0.374	0.0037	0.964	0.00347	0.877	0.00115	1.29	2.85e-05
	IRAK1	Yes	0.136	0.104	0.489	1.2e-05	0.422	0.0379	0.718	0.00115	0.705	0.00184
	TSHB	Yes	-0.0883	0.106	0.24	0.00254	0.534	0.00868	-0.501	1.08e-05	0.0599	0.716
	IL5RA	No	0.0628	0.106	0.0568	0.42	0.102	0.384	0.263	0.0098	0.37	0.00509
	COMT	No	0.159	0.108	0.732	8.49e-08	0.723	0.00755	0.778	0.00615	1.18	0.000224
	CD300E	No	-0.0742	0.108	-0.122	0.169	0.0432	0.83	0.28	0.0476	0.272	0.104
	IL1RL2	No	0.0589	0.11	0.206	0.000377	0.326	0.00559	0.314	0.00064	0.478	9.65e-05
	ENAH	No	-0.0627	0.114	0.13	0.0334	0.484	0.00077	-0.0289	0.76	0.335	0.00451
	DCTN1	No	0.161	0.114	0.602	4.12e-06	0.741	0.00336	0.871	0.00243	0.872	0.00175
	PILRB	No	0.0463	0.116	0.259	1.87e-06	0.387	0.00497	0.276	0.00203	0.561	5.76e-06
	FCGR3B	No	-0.0311	0.117	0.144	1.52e-05	0.228	0.00216	-0.0086	0.845	0.282	0.000812
	NUDC	No	0.103	0.117	0.353	0.000113	0.248	0.153	0.454	0.00645	0.675	0.000173
	ACTA2	Yes	0.067	0.118	0.243	0.000262	0.69	0.000259	0.203	0.0965	0.468	0.00248
	PDGFC	Yes	0.0319	0.122	0.087	0.00417	-0.0673	0.274	0.0637	0.237	0.15	0.0148
	PLA2G15	No	0.0448	0.122	0.123	0.00828	-0.118	0.233	0.311	0.000116	0.372	2.16e-05
	AMIGO2	No	0.0506	0.124	0.402	2.99e-17	0.501	1.36e-06	0.0462	0.545	0.555	1.16e-07
	ITGA5	No	0.0336	0.129	0.296	6.04e-17	0.446	1.12e-06	0.00378	0.922	0.377	3.78e-06
	CXCL6	No	0.0769	0.132	0.135	0.0464	0.417	0.00774	0.418	0.000784	0.343	0.0152
	CD55	No	-0.0417	0.134	0.208	0.00107	0.567	1.57e-05	0.0794	0.345	0.473	0.0169
	POLR2F	No	-0.0676	0.134	0.0112	0.883	0.0414	0.827	-0.112	0.387	0.0931	0.619
	PLIN3	No	-0.0539	0.137	0.107	0.064	0.147	0.182	0.0599	0.579	0.129	0.308
	MAP2K6	Yes	0.119	0.137	0.402	0.000251	0.715	0.00113	0.544	0.0105	0.677	0.00144
	SUMF2	No	0.0599	0.137	0.2	0.00239	0.385	0.000987	0.197	0.0328	0.424	0.000581
	PRDX5	No	0.158	0.139	0.656	2.75e-06	0.803	0.0037	0.597	0.0247	0.938	0.00228
	IL10RA	Yes	0.0353	0.144	0.108	0.00226	0.232	0.000245	0.108	0.0987	0.196	0.000534
	HDGF	No	-0.126	0.144	0.248	0.0333	0.308	0.178	0.0135	0.956	0.361	0.149
	DPY30	No	-0.0776	0.145	0.00551	0.954	-0.35	0.0813	-0.0567	0.715	0.0141	0.948
	ANXA10	Yes	0.115	0.149	0.249	0.017	0.345	0.158	0.373	0.135	0.733	0.00211
	DTX3	No	-0.0446	0.149	0.121	0.00368	0.358	0.00131	-0.0561	0.497	0.2	0.0412
	SPARCL1	No	-0.0342	0.15	0.0158	0.665	0.299	0.00181	-0.0601	0.314	0.111	0.128
	ZBTB17	No	0.0537	0.15	0.118	0.0592	0.002	0.987	0.252	0.0116	0.261	0.0295
	CSF2RA	No	-0.0447	0.153	0.123	0.0379	0.102	0.276	0.052	0.546	0.341	0.00108
	BOC	No	0.0435	0.155	0.353	2.72e-12	0.569	1.4e-06	-0.0103	0.898	0.422	5.59e-05
	ITGB1	No	-0.0388	0.155	0.158	0.00496	0.165	0.0337	0.014	0.827	0.282	0.107
	SMPD1	No	0.0536	0.155	-0.0182	0.736	-0.0959	0.387	0.282	0.0272	0.204	0.0688
	VASN	No	0.0262	0.156	0.224	4.96e-08	0.435	1.66e-08	0.0878	0.0522	0.437	0.000432
	CDH5	No	-0.0376	0.157	0.174	5.72e-06	0.433	2.18e-07	-0.0586	0.345	0.261	0.00234
	DPT	No	-0.0538	0.157	0.157	0.00514	0.863	1.59e-07	-0.169	0.0802	0.179	0.164
	AXL	No	0.0347	0.158	0.391	2.67e-17	0.572	1.69e-07	0.00193	0.974	0.544	2.29e-08
	MIF	No	-0.135	0.158	0.196	0.111	0.274	0.176	0.236	0.391	0.322	0.181
	FABP1	No	0.165	0.16	0.937	1.21e-06	1.09	0.00536	0.0415	0.908	1.53	0.000382
	HAGH	No	-0.214	0.161	-0.128	0.504	-0.18	0.612	-0.289	0.446	-0.319	0.344
	RABEPK	Yes	0.0423	0.163	0.216	5.92e-07	0.151	0.0907	0.133	0.0549	0.254	0.00346
	WFDC12	Yes	0.1	0.164	0.203	0.053	0.647	0.00624	0.167	0.335	0.446	0.0261
	DLL1	No	0.0456	0.167	0.265	1.1e-06	0.477	0.000168	0.34	7.6e-05	0.626	2.81e-08
	MEGF9	No	-0.0238	0.168	0.0727	0.00317	0.184	0.000553	-0.0638	0.0911	0.168	0.00285
	NT5C3A	Yes	0.154	0.168	0.578	0.000312	0.733	0.00563	0.89	0.00553	0.85	0.00983
	HTRA2	No	0.0704	0.173	0.284	0.000386	-0.0205	0.887	0.102	0.452	0.239	0.098
	OBP2B	No	0.0565	0.174	0.119	0.0379	0.295	0.0084	0.0571	0.634	0.13	0.298
	ANPEP	No	-0.0304	0.175	0.174	3.46e-05	0.669	2.89e-07	-0.015	0.828	0.384	0.000561
	NPTX1	No	0.0327	0.176	0.0867	0.0222	0.232	0.0122	-0.0309	0.638	0.116	0.163
	FUCA1	No	0.048	0.177	0.217	0.000435	-0.131	0.299	0.364	2.61e-05	0.521	1.51e-05
	LGALS4	No	-0.0811	0.177	0.163	0.0631	0.28	0.0945	-0.426	0.0246	0.216	0.276
	THY1	No	-0.0538	0.177	0.182	0.00621	0.91	6.61e-05	-0.00296	0.985	0.503	0.00683
	SH2D1A	No	0.0461	0.178	0.254	2.77e-05	0.247	0.0429	0.037	0.704	0.287	0.0408
	CLEC1A	No	0.0407	0.181	0.171	0.000229	0.353	0.00458	0.179	0.0682	0.4	0.000371
	CD164	Yes	0.0411	0.181	0.136	0.00226	0.249	0.000506	0.147	0.0187	0.259	0.00139
	PARK7	No	-0.112	0.181	0.141	0.175	0.168	0.329	0.185	0.454	0.21	0.282
	DKKL1	No	-0.0418	0.181	-0.21	7.9e-05	-0.297	0.0149	0.228	0.00659	-0.0513	0.637
	PAM	No	-0.0334	0.184	0.105	0.00773	0.203	0.00487	0.052	0.416	0.244	0.00231
	OSCAR	No	0.0322	0.187	0.141	0.000524	0.124	0.121	0.169	0.0052	0.303	6.74e-05
	ABHD14B	No	-0.0891	0.191	0.195	0.0444	0.364	0.0421	0.0849	0.697	0.304	0.111
	CD4	No	-0.0408	0.195	0.231	1.26e-05	0.338	0.00374	0.136	0.18	0.455	6.75e-05
	NPDC1	No	0.059	0.196	0.352	4.11e-06	0.886	5.96e-05	0.407	0.0123	0.845	2.65e-05
	PGF	No	0.0489	0.197	0.259	5.62e-05	0.746	9.33e-06	0.357	0.000898	0.631	1.19e-05
	CLEC4D	No	0.0691	0.199	0.315	0.000221	0.44	0.0285	0.486	0.00125	0.799	0.000101
	IL6R	No	0.0477	0.2	0.309	1.14e-06	0.398	0.00128	-0.0724	0.401	0.42	0.000389
	CNPY2	Yes	0.0328	0.201	0.148	0.00034	0.102	0.0655	0.0512	0.375	0.0967	0.133
	CBLIF	No	0.066	0.206	0.316	8.4e-05	0.152	0.233	0.311	0.0164	0.687	1.5e-06
	DKK3	No	-0.043	0.206	-0.127	0.0292	0.148	0.149	0.0473	0.522	-0.0517	0.608
	LILRB2	No	0.0253	0.206	0.251	1.31e-10	0.245	0.00135	0.0511	0.336	0.355	1.82e-06
	ICAM2	No	0.0262	0.211	0.189	2.8e-08	0.314	2.57e-06	0.0573	0.266	0.352	3.26e-06
	VAMP5	No	0.0533	0.212	0.344	4.28e-06	0.563	0.00073	0.295	0.0183	0.563	0.00152
	CA3	No	-0.146	0.213	0.123	0.431	0.647	0.0662	0.491	0.213	0.873	0.0102
	ITGB5	No	0.0952	0.218	0.348	0.00128	0.429	0.0719	0.54	0.0102	0.56	0.00817
	ADAM23	No	0.0368	0.219	0.3	6.47e-10	0.634	1.57e-07	0.0668	0.324	0.417	2.43e-05
	LPL	No	0.0566	0.22	0.348	3.81e-06	0.788	2.63e-05	0.19	0.18	0.725	0.000179
	BAX	Yes	0.132	0.222	0.681	3.5e-06	1.14	0.000284	0.693	0.0171	0.974	0.00595
	IL17A	Yes	0.0341	0.225	0.229	8.72e-05	0.298	0.00292	0.146	0.0548	0.238	0.0119
	FLT4	No	-0.0253	0.229	0.135	1.84e-05	0.258	0.000649	-0.0107	0.843	0.321	9.92e-06
	CD22	No	-0.0242	0.23	0.238	1e-09	0.451	2.67e-07	0.0188	0.717	0.406	1.87e-06
	CLEC14A	No	0.0318	0.23	0.256	3.76e-07	0.667	7.18e-07	0.13	0.0958	0.452	2e-05
	LBP	No	0.0655	0.231	-0.0817	0.403	-0.389	0.0194	0.6	2.02e-05	0.453	0.0043
	FLRT2	No	-0.0347	0.231	0.262	3.29e-08	0.651	3.02e-08	0.0403	0.635	0.435	2.21e-06
	ATP6V1D	Yes	-0.0374	0.231	0.0728	0.075	0.0336	0.563	0.122	0.196	0.119	0.0906
	CHAC2	Yes	-0.0663	0.231	0.0652	0.383	0.114	0.329	0.119	0.491	0.188	0.202
	DARS	No	0.136	0.233	0.585	8.25e-05	0.451	0.0963	0.85	0.0104	0.855	0.00532
	STAMBP	No	-0.1	0.236	0.193	0.0788	0.218	0.199	0.265	0.299	0.296	0.143
	FGF5	No	0.0386	0.239	0.145	0.00167	0.42	0.000545	0.0455	0.618	0.285	0.0102
	CPVL	No	-0.0468	0.241	0.129	0.0832	-0.0383	0.721	0.158	0.127	0.421	0.00131
	ART3	No	-0.0338	0.242	0.214	5.65e-07	0.518	3.17e-05	-0.199	0.0105	0.181	0.0507
	CDC37	Yes	0.0795	0.243	0.316	0.00043	0.404	0.0137	0.558	0.00443	0.512	0.00494
	CD6	No	0.0321	0.249	0.162	7.6e-05	0.472	2.67e-06	-0.168	0.0037	0.107	0.233
	IL1R1	No	0.0296	0.255	0.0886	0.0209	0.137	0.0751	0.132	0.0573	0.267	0.0019
	IL18R1	No	0.042	0.258	0.158	0.0146	0.194	0.188	0.34	0.00052	0.593	1.97e-05
	RNF41	No	0.084	0.258	0.485	7.44e-07	0.588	0.000819	0.589	0.00823	0.65	0.00265
	ITGB6	Yes	0.0432	0.26	0.319	2.96e-06	0.665	0.000121	0.105	0.362	0.467	0.00258
	AKR1B1	Yes	0.0761	0.269	0.334	0.000621	0.452	0.00687	0.55	0.0041	0.497	0.0253
	GDF2	No	0.0369	0.282	0.283	3.76e-07	0.38	0.000736	0.173	0.0399	0.408	0.000475
	KLK4	No	-0.0351	0.285	0.375	1.07e-09	0.847	2.49e-06	-0.191	0.0657	0.418	0.00456
	PRDX6	No	-0.0735	0.285	0.0772	0.36	-0.0769	0.694	0.035	0.864	-0.00425	0.982
	ANG	No	0.0383	0.286	0.244	1.73e-05	0.298	0.0148	0.0115	0.912	0.509	0.00168
	MAPK9	No	-0.0494	0.291	-0.0809	0.273	0.0474	0.752	0.27	0.0294	0.076	0.639
	ACVRL1	No	0.0435	0.292	0.335	4.08e-06	0.737	0.000204	0.313	0.0367	0.709	6.99e-05
	CD28	Yes	-0.037	0.294	0.212	2.99e-05	0.412	5.54e-05	-0.0778	0.231	0.341	0.000164
	FCGR2B	Yes	-0.0287	0.294	0.114	0.00426	0.298	0.000875	0.00847	0.902	0.199	0.0208
	COL9A1	Yes	0.0217	0.298	0.111	0.00054	0.191	0.00509	0.0619	0.312	0.233	0.00111
	OSMR	No	-0.0146	0.299	0.0702	0.00363	0.124	0.000704	0.0499	0.0803	0.213	0.000207
	NTproBNP	Yes	0.0998	0.3	0.506	0.000282	1.16	2.84e-05	-0.145	0.63	0.683	0.0241
	HLA-E	No	0.0342	0.3	0.0256	0.611	0.113	0.34	0.247	0.02	0.203	0.072
	ANKRD54	Yes	-0.0665	0.3	0.0392	0.635	0.128	0.212	0.185	0.288	0.076	0.56
	CFC1	Yes	0.0357	0.3	0.205	2.71e-05	0.321	0.00899	0.16	0.0914	0.476	2.53e-05
	CHRDL1	No	0.0376	0.305	0.161	0.00216	0.454	0.00109	0.202	0.0602	0.373	0.00232
	HSPA1A	No	0.0709	0.31	0.194	0.0624	0.197	0.389	0.514	0.0156	0.439	0.0582
	FCRL2	No	0.0366	0.311	0.0552	0.315	-0.141	0.24	0.314	0.000232	0.288	0.00921
	KLK11	No	0.0412	0.312	0.219	0.000309	0.397	0.00241	0.0308	0.795	0.203	0.153
	BLMH	No	0.0431	0.313	0.12	0.0747	-0.0163	0.871	0.202	0.0303	0.175	0.0653
	EFEMP1	No	-0.0282	0.315	0.272	4.77e-08	0.61	1.3e-06	-0.014	0.84	0.42	0.000134
	TSLP	Yes	0.0355	0.316	0.0867	0.0636	0.17	0.0899	0.12	0.315	0.17	0.135
	F3	No	0.0304	0.316	-0.0161	0.777	-0.278	0.0129	0.0214	0.791	-0.0753	0.56
	CCL7	No	0.0866	0.324	-0.666	2.23e-05	-1.35	1.55e-05	0.561	0.00482	-0.497	0.122
	PRTN3	No	-0.0423	0.326	-0.14	0.0415	-0.134	0.357	0.27	0.0129	0.185	0.208
	GMPR	No	-0.0848	0.332	0.16	0.141	-0.0342	0.847	0.243	0.326	0.16	0.459
	PIK3AP1	No	-0.0858	0.334	0.0411	0.72	0.0465	0.783	0.224	0.279	0.151	0.447
	CRADD	No	-0.0934	0.334	0.302	0.0162	0.507	0.0115	0.343	0.226	0.47	0.046
	ARHGAP1	No	-0.0373	0.334	0.0492	0.365	0.176	0.0495	0.161	0.138	0.054	0.631
	DDX58	No	0.104	0.336	-0.27	0.0835	-1.46	6.19e-05	0.895	0.00234	-0.154	0.658
	PRSS27	No	-0.0282	0.338	-0.0263	0.548	0.0042	0.963	-0.12	0.0814	-0.172	0.0467
	DPP10	Yes	0.0267	0.339	0.38	2.23e-08	0.768	3.32e-05	0.126	0.105	0.784	1.6e-06
	EPS8L2	No	-0.043	0.343	0.319	2.66e-05	0.413	0.0235	-0.222	0.127	0.555	0.00232
	MUC16	Yes	-0.113	0.343	0.52	0.000988	1.69	4.92e-06	-0.295	0.321	0.764	0.0221
	WNT9A	Yes	-0.0268	0.344	0.0415	0.288	0.355	0.00359	-0.0792	0.364	0.0893	0.301
	CHRDL2	No	0.0438	0.346	0.42	2.72e-07	0.97	3.39e-07	0.182	0.106	0.666	2.59e-05
	SPINK4	Yes	-0.0427	0.346	0.00996	0.899	0.506	0.0183	0.0108	0.952	0.16	0.426
	CD163	No	-0.0236	0.347	0.53	2.86e-18	0.82	7.22e-09	-0.025	0.708	0.724	5.61e-09
	TNFSF11	Yes	0.0378	0.347	0.0701	0.279	0.156	0.114	-0.00758	0.936	0.0851	0.437
	FST	No	0.0563	0.349	-0.132	0.113	0.195	0.261	0.378	0.0212	0.226	0.162
	NUB1	No	0.0721	0.351	0.272	0.0105	0.36	0.0406	0.568	0.00951	0.485	0.0344
	CRTAM	No	-0.0254	0.352	0.147	0.000342	0.516	3.91e-06	0.083	0.252	0.303	0.000161
	ALDH3A1	Yes	-0.0532	0.353	0.0603	0.405	-0.175	0.471	-0.215	0.238	0.0838	0.595
	VWC2	No	-0.0383	0.353	0.224	0.00053	0.638	8.85e-06	-0.228	0.0411	0.244	0.114
	CD2AP	No	0.101	0.355	0.563	0.000107	0.728	0.00964	0.605	0.0403	0.746	0.0196
	TNFSF13	No	-0.0314	0.355	-0.0322	0.55	0.113	0.305	0.0845	0.44	0.125	0.261
	RAB6A	Yes	-0.0405	0.359	0.128	0.0319	0.223	0.0864	0.213	0.0555	0.303	0.0154
	FAM3B	No	-0.043	0.364	0.307	6.67e-05	0.698	0.000609	0.0712	0.627	0.592	0.00176
	HLA-DRA	Yes	-0.0268	0.365	0.0781	0.0391	-0.0588	0.334	-0.00581	0.937	0.131	0.105
	PPP3R1	No	0.0334	0.366	0.191	0.000528	0.273	0.00279	0.241	0.00691	0.357	0.000717
	CCT5	Yes	-0.0343	0.368	0.0427	0.39	0.113	0.103	0.186	0.0888	0.12	0.156
	IL6	No	0.113	0.371	-0.456	0.0191	-1.33	5.23e-05	1.39	2.31e-06	-0.146	0.659
	CDNF	No	0.0346	0.376	0.287	3.24e-06	0.784	7.96e-06	0.0974	0.486	0.507	0.00227
	TACSTD2	No	-0.0308	0.379	-0.0687	0.27	0.165	0.225	0.0625	0.538	0.0743	0.599
	MFAP5	No	-0.0349	0.38	0.234	0.000161	1.03	2.37e-07	-0.132	0.233	0.158	0.249
	SERPINB9	No	0.0491	0.381	0.189	0.0179	-0.0224	0.889	0.31	0.0356	0.241	0.117
	FCGR2A	No	-0.0192	0.382	0.289	5.21e-13	0.623	4.26e-09	0.0495	0.243	0.434	4.04e-07
	LILRB4	No	0.0352	0.382	0.122	0.0744	0.207	0.193	0.304	0.0129	0.514	0.000151
	RUVBL1	No	-0.0395	0.387	0.231	0.000342	0.26	0.0677	0.145	0.279	0.306	0.0405
	SUGT1	Yes	0.0648	0.391	0.364	0.000337	0.558	0.00189	0.638	0.00494	0.567	0.0154
	ANGPTL3	No	0.0342	0.392	0.181	0.00738	0.534	0.00031	0.481	1.57e-05	0.675	7.28e-07
	SSC4D	No	0.0433	0.393	0.275	0.00257	0.396	0.0278	-0.317	0.0142	0.0159	0.907
	NRCAM	No	-0.0329	0.395	0.0744	0.196	0.092	0.321	-0.118	0.242	0.183	0.107
	METAP2	No	0.0735	0.396	0.613	4.28e-07	0.471	0.0246	0.506	0.0455	0.864	0.0004
	FLT1	No	-0.031	0.402	0.0981	0.165	0.283	0.0681	0.136	0.112	0.369	0.002
	STK11	No	0.0563	0.404	0.29	0.00124	0.392	0.0178	0.352	0.0862	0.476	0.00737
	TRAF2	No	0.0815	0.404	0.513	4.29e-05	0.713	0.00153	0.82	0.00153	0.792	0.00214
	ACY1	No	-0.0488	0.408	0.345	0.000951	-0.0541	0.804	-0.247	0.175	0.352	0.102
	GZMB	No	0.047	0.409	-0.2	0.00955	-0.707	0.000472	0.0678	0.644	-0.0214	0.884
	DBI	Yes	-0.0506	0.421	0.32	0.00239	0.844	0.00182	0.255	0.271	0.704	0.0109
	RRM2	No	-0.0534	0.429	-0.237	0.0501	-0.933	0.000451	0.271	0.0735	-0.0596	0.801
	IL13RA1	No	0.0163	0.434	0.0925	0.00434	0.203	0.000831	0.135	0.00288	0.339	3.75e-07
	DNAJB1	No	-0.084	0.444	0.242	0.0902	0.461	0.0305	0.477	0.115	0.399	0.142
	SEMA3F	No	-0.0286	0.449	-0.0524	0.353	0.149	0.22	0.311	0.00481	0.265	0.0168
	EDAR	No	0.0246	0.449	0.109	0.0436	0.528	0.000299	0.129	0.142	0.247	0.0414
	KLK6	No	-0.0304	0.449	0.102	0.0888	0.601	0.000258	0.0586	0.681	0.265	0.0862
	RTBDN	No	-0.0241	0.449	0.0959	0.0254	0.319	0.00179	0.0435	0.654	0.146	0.103
	IGF2R	No	-0.0147	0.453	0.191	9.37e-08	0.474	3.34e-08	0.00819	0.879	0.364	6.84e-07
	SAMD9L	No	0.0538	0.454	-0.167	0.13	-0.565	0.0052	0.51	0.00732	-0.0586	0.809
	PLXDC1	Yes	-0.0208	0.454	0.0763	0.0442	0.103	0.074	-0.0171	0.789	0.0443	0.562
	GH1	No	0.0988	0.456	0.383	0.0361	0.267	0.428	-0.0256	0.939	0.771	0.0198
	WFIKKN2	No	-0.0187	0.459	0.0285	0.484	0.0522	0.419	-0.129	0.0323	-0.0641	0.403
	NBN	Yes	-0.0359	0.468	0.0471	0.479	-0.0188	0.871	0.0657	0.609	0.259	0.0882
	ENTPD2	Yes	-0.0223	0.468	0.19	4.9e-05	0.393	0.000439	0.024	0.758	0.425	9.33e-05
	NCAN	No	0.0229	0.471	-0.138	0.00696	0.149	0.167	-0.0791	0.39	-0.118	0.347
	OSM	No	-0.0551	0.477	0.0856	0.395	0.276	0.187	0.323	0.128	0.506	0.0302
	LRP11	No	0.024	0.481	0.321	5.12e-08	0.594	0.000153	0.202	0.0511	0.634	3.64e-05
	RWDD1	No	-0.0543	0.484	0.285	0.00602	0.32	0.0661	0.154	0.506	0.365	0.125
	GFOD2	Yes	0.0182	0.484	0.133	0.00376	0.0979	0.299	-0.00691	0.927	0.139	0.101
	NDRG1	Yes	-0.0273	0.489	0.187	0.00188	0.359	0.00936	0.0996	0.326	0.348	0.00831
	AMBN	No	-0.0139	0.492	-0.0385	0.1	-0.111	0.0164	-0.0379	0.419	-0.0383	0.428
	PDCD6	No	-0.0181	0.495	0.14	0.00031	0.183	0.0089	0.0546	0.437	0.144	0.0294
	CC2D1A	No	0.0561	0.498	0.452	4.96e-05	0.506	0.00799	0.554	0.0218	0.671	0.00222
	CA14	No	0.022	0.498	0.257	2.84e-06	0.48	0.00325	-0.00607	0.949	0.463	0.000353
	NPPB	Yes	0.0774	0.505	0.408	0.00681	1.1	1.82e-05	-0.283	0.371	0.383	0.24
	KLK1	Yes	0.0244	0.509	0.178	0.0121	0.37	0.0222	0.0914	0.438	0.403	0.012
	CLEC4A	No	0.0223	0.512	0.169	0.000882	0.397	0.000555	0.0931	0.37	0.38	0.00115
	SCP2	Yes	-0.0288	0.518	0.321	9.26e-06	0.184	0.239	-0.061	0.566	0.478	0.00386
	IGFBP6	No	-0.0229	0.523	0.0673	0.24	0.742	3.66e-05	-0.0418	0.725	0.164	0.248
	SCARA5	No	-0.0239	0.526	0.312	3.66e-08	1.13	9.96e-08	-0.116	0.422	0.581	0.000277
	SNCG	No	-0.0396	0.531	0.314	0.00177	1.16	1.25e-05	0.195	0.279	0.798	0.00155
	ALPP	No	0.02	0.54	0.018	0.789	0.058	0.589	-0.196	0.0202	-0.277	0.0633
	ADCYAP1R1	Yes	0.0131	0.542	0.0166	0.498	-0.0715	0.142	0.0682	0.226	0.00137	0.977
	ROR1	Yes	0.0151	0.548	0.289	4.9e-13	0.62	3.7e-08	-0.0302	0.646	0.227	0.00564
	PPP1R2	No	0.0359	0.549	0.286	0.000656	0.277	0.0695	0.284	0.0576	0.482	0.0118
	CD207	Yes	-0.0203	0.549	0.0692	0.183	0.395	0.00278	-0.0397	0.715	0.21	0.0908
	SOD2	No	0.0294	0.551	0.475	2.96e-10	0.777	1.02e-05	0.0357	0.79	0.629	9.42e-05
	NUDT2	Yes	-0.0331	0.551	0.186	0.014	0.315	0.00903	0.242	0.129	0.361	0.0166
	FABP4	No	-0.0354	0.559	0.546	1.45e-07	1.32	7.72e-06	0.204	0.32	1.13	1.06e-05
	CCL27	No	0.0278	0.57	0.0579	0.407	0.0712	0.568	-0.0712	0.526	0.285	0.0429
	PTS	Yes	0.0387	0.576	0.523	3.14e-05	0.369	0.175	0.194	0.306	0.86	0.00135
	APBB1IP	Yes	-0.0244	0.576	0.17	0.0288	0.172	0.36	0.0648	0.592	0.265	0.164
	KRT18	No	0.039	0.576	0.246	0.0299	-0.131	0.617	-0.0434	0.808	0.446	0.102
	FGF23	No	0.045	0.58	0.506	0.000266	0.873	0.0229	0.196	0.372	0.867	0.00448
	SULT2A1	No	-0.0314	0.581	0.385	9.16e-05	0.502	0.0453	-0.191	0.209	0.621	0.0045
	SELE	No	-0.0151	0.589	0.129	0.00452	0.199	0.0155	0.0664	0.347	0.266	0.00312
	CRISP2	No	0.0147	0.591	0.162	2.42e-05	0.296	1.17e-05	-0.146	0.0158	0.101	0.119
	CTSH	No	-0.0241	0.596	0.0492	0.426	-0.0528	0.731	0.0659	0.643	0.239	0.0881
	SIRT2	No	0.0534	0.604	0.418	0.00192	0.644	0.00188	0.738	0.0122	0.77	0.00557
	NMNAT1	No	0.0252	0.605	0.257	0.000685	0.189	0.241	0.0522	0.723	0.469	0.00324
	MAEA	Yes	0.0319	0.613	0.198	0.00954	0.207	0.111	0.556	0.0048	0.332	0.064
	PLAU	No	-0.0145	0.614	0.176	8.89e-05	0.345	0.000538	0.168	0.0213	0.431	3.18e-06
	FKBP4	No	0.0362	0.618	0.29	0.00734	0.296	0.162	0.46	0.0376	0.508	0.0308
	QDPR	No	-0.0338	0.621	0.289	0.00312	0.103	0.539	0.0958	0.653	0.427	0.026
	DLK1	No	-0.0171	0.622	0.421	1.15e-09	1.45	3.45e-09	0.0555	0.537	0.753	7.76e-06
	SEMA7A	No	-0.0137	0.629	0.143	0.00525	0.233	0.0315	0.156	0.027	0.401	4.65e-05
	VTA1	No	0.0467	0.631	0.542	4.57e-05	0.761	0.0027	0.381	0.18	0.706	0.0162
	RBP5	No	-0.0305	0.643	0.563	5.22e-07	1.18	7.2e-05	-0.0564	0.785	1.03	7.39e-05
	CA5A	No	0.0421	0.647	0.927	4.44e-09	0.75	0.0328	-0.263	0.366	1.22	0.00152
	PHOSPHO1	No	-0.0165	0.65	0.202	0.000445	0.704	4.72e-05	0.044	0.69	0.512	0.000871
	ALCAM	No	-0.00799	0.653	0.141	3.54e-07	0.454	5.34e-09	0.00702	0.845	0.239	0.00013
	REG4	No	-0.0246	0.653	0.0357	0.672	0.33	0.0521	-0.00718	0.968	0.167	0.384
	STIP1	Yes	-0.0334	0.655	0.186	0.0598	0.222	0.149	0.303	0.174	0.258	0.135
	CNTNAP2	Yes	-0.0155	0.657	0.196	0.000242	0.326	0.00487	0.0295	0.764	0.379	0.000998
	NPM1	No	0.0282	0.657	0.0481	0.631	-0.369	0.0874	0.0869	0.623	0.23	0.256
	LILRA2	No	-0.00908	0.66	0.121	0.000259	0.0466	0.521	-0.013	0.82	0.209	0.00572
	ACAA1	No	0.0328	0.67	0.746	2.5e-09	0.793	0.00265	0.0292	0.884	0.972	0.000208
	GLO1	No	-0.0397	0.677	0.069	0.555	0.0832	0.689	0.317	0.258	0.102	0.666
	CASC4	No	0.0138	0.679	-0.0767	0.171	-0.101	0.413	0.169	0.137	0.191	0.148
	DSG4	Yes	-0.00909	0.685	0.138	1.45e-06	0.162	0.00697	-0.0543	0.295	0.213	0.000609
	CASP8	No	-0.0265	0.7	0.284	0.00283	0.268	0.13	0.273	0.163	0.392	0.0532
	BAG6	No	0.0225	0.705	0.386	2.91e-06	0.519	0.000682	0.33	0.063	0.494	0.00587
	SCARF2	No	0.0103	0.706	0.253	2.05e-10	0.757	5.15e-08	-0.0426	0.556	0.348	8.45e-06
	TCL1A	No	0.0173	0.72	0.0841	0.276	0.0225	0.837	0.167	0.214	0.128	0.266
	MEP1B	Yes	-0.00897	0.732	0.203	3.36e-06	0.274	0.000777	-0.0746	0.246	0.393	0.000106
	RETN	No	0.0135	0.739	0.261	0.000722	0.483	0.0036	0.406	0.000354	0.696	3.05e-06
	LRIG1	No	0.0131	0.743	-0.252	5.27e-05	-0.535	0.000199	0.174	0.0733	-0.15	0.194
	SMAD5	No	0.0136	0.745	0.371	1.71e-08	0.766	1.87e-08	-0.334	0.00128	0.336	0.00893
	LHB	Yes	0.0116	0.756	0.111	0.0153	0.217	0.0941	0.143	0.128	0.256	0.021
	KLK12	Yes	0.00935	0.769	0.0879	0.0656	0.17	0.0553	-0.0907	0.318	0.0523	0.659
	LGALS7_LGALS7B	No	0.0144	0.769	0.17	0.0255	0.503	0.000473	0.0618	0.632	0.486	0.00122
	MB	No	0.0326	0.771	0.419	0.0143	1.36	0.00105	0.921	0.0212	1.63	0.000136
	CD70	No	0.0113	0.775	-0.112	0.134	-0.121	0.379	0.16	0.169	-0.0191	0.896
	LBR	No	-0.0178	0.775	0.142	0.136	0.0324	0.854	0.0428	0.799	0.315	0.193
	RAD23B	Yes	-0.0108	0.775	0.0907	0.0758	0.129	0.213	0.167	0.155	0.159	0.196
	AHCY	No	-0.0138	0.777	0.181	0.0118	-0.0966	0.545	0.112	0.469	0.229	0.144
	HAO1	No	-0.0321	0.777	1.11	4.06e-11	0.893	0.0126	-0.402	0.252	1.39	4.61e-05
	VCAM1	No	0.00766	0.778	0.115	0.0394	0.0933	0.406	0.211	0.000432	0.357	0.000794
	LACTB2	No	-0.0132	0.784	0.229	0.0013	0.0879	0.428	0.147	0.338	0.366	0.0205
	OLR1	No	0.0157	0.787	0.238	0.000641	0.472	0.000711	0.218	0.16	0.59	0.000169
	PEAR1	No	0.00508	0.788	0.12	2.13e-05	0.322	1.34e-06	0.0231	0.658	0.154	0.00357
	FIS1	No	-0.0178	0.796	0.36	0.000373	0.682	0.000518	0.235	0.252	0.735	0.00113
	DFFA	No	-0.017	0.801	0.211	0.0271	0.303	0.0692	0.264	0.167	0.364	0.0844
	SCLY	No	0.0142	0.801	0.582	4.94e-08	0.195	0.343	-0.217	0.179	0.558	0.00401
	SOST	No	-0.00919	0.805	0.075	0.142	0.469	0.000941	0.0817	0.453	0.326	0.00534
	EIF4B	No	0.0252	0.819	0.505	0.000485	0.637	0.0118	0.631	0.0543	0.799	0.00695
	CIAPIN1	No	0.0187	0.82	0.382	0.000381	0.495	0.00799	0.413	0.0865	0.57	0.00916
	RP2	No	0.00736	0.82	0.138	0.00396	0.116	0.172	0.164	0.0631	0.204	0.0212
	HGS	Yes	-0.0149	0.826	0.223	0.0225	0.425	0.00286	0.435	0.0389	0.505	0.0143
	SEZ6L	No	0.00446	0.84	0.121	0.00114	0.356	0.000783	0.0253	0.66	0.208	0.0134
	S100A11	No	-0.00917	0.843	0.0852	0.265	0.0432	0.768	-0.0494	0.626	0.0803	0.633
	ATOX1	No	-0.0133	0.847	0.355	0.000955	0.634	0.00332	0.343	0.0838	0.663	0.00862
	FUS	No	0.00688	0.847	0.0996	0.0781	0.106	0.418	0.0232	0.815	0.212	0.166
	PVR	No	0.00831	0.854	-0.0367	0.589	0.133	0.369	0.21	0.158	0.288	0.0538
	GUSB	No	0.00752	0.86	0.186	0.0085	0.00853	0.942	0.225	0.00769	0.534	1.16e-05
	CHIT1	No	0.00685	0.878	0.25	1.11e-06	0.533	4.88e-06	0.0358	0.732	0.444	0.00034
	TFRC	No	-0.00494	0.885	-0.0886	0.0585	-0.106	0.39	-0.00579	0.948	-0.114	0.268
	GALNT3	Yes	0.00517	0.886	-0.0696	0.14	-0.213	0.0327	-0.0968	0.362	-0.021	0.836
	INPP1	No	0.00539	0.894	0.321	1.54e-06	0.272	0.0285	0.0104	0.922	0.371	0.00621
	IL18RAP	Yes	-0.00343	0.9	0.0793	0.0304	0.0735	0.476	-0.0617	0.26	0.0704	0.384
	CD14	No	-0.00732	0.903	-0.0209	0.841	-0.0723	0.727	0.698	2.61e-05	0.646	0.000363
	NFKBIE	Yes	0.00448	0.903	0.106	0.0523	0.135	0.245	0.119	0.234	0.172	0.182
	HEXIM1	No	0.00921	0.909	0.235	0.0268	0.228	0.231	0.419	0.0487	0.448	0.0486
	PLPBP	No	-0.00956	0.914	0.384	0.00107	0.346	0.0687	0.267	0.299	0.485	0.0437
	CLEC4G	No	0.00501	0.923	0.226	0.0109	0.336	0.00651	0.16	0.298	0.38	0.0063
	FCAR	No	0.00273	0.923	0.128	0.00385	0.268	0.00914	0.103	0.162	0.265	0.00314
	EPHX2	Yes	0.00367	0.926	0.151	0.00854	-0.0836	0.507	-0.138	0.227	0.174	0.132
	SIGLEC7	No	0.00225	0.928	0.202	1.3e-06	0.213	0.0169	0.125	0.0338	0.427	5.47e-07
	SERPINB6	No	0.00358	0.932	0.265	0.0012	0.354	0.00217	0.109	0.306	0.441	0.00729
	IL1RL1	No	0.00532	0.935	-0.206	0.0489	-0.0408	0.819	0.395	0.0434	0.244	0.182
	SERPINA11	No	0.0029	0.939	0.184	0.000715	0.279	0.0106	0.0761	0.426	0.366	0.000203
	CTRC	No	-0.00385	0.94	0.587	1.65e-09	1.18	1.69e-06	-0.345	0.0216	0.816	0.000288
	GFER	No	-0.005	0.941	0.217	0.0316	0.0478	0.808	0.118	0.524	0.338	0.0989
	IL17RA	Yes	0.000798	0.97	0.147	2.57e-08	0.201	0.000382	0.0913	0.144	0.254	1.23e-05
	SEMA4C	No	-0.00148	0.972	0.0192	0.738	-0.0158	0.892	0.393	0.000678	0.235	0.0706
	CTSC	No	0.000879	0.981	0.0573	0.33	-0.152	0.162	0.354	0.000754	0.331	0.00211
	IL7	No	-0.000975	0.986	0.129	0.0354	-0.00312	0.984	0.36	0.0144	0.21	0.113
	IL12RB1	Yes	0.000375	0.991	0.157	0.000637	0.199	0.0575	0.12	0.232	0.335	5.76e-05
	PRKAB1	Yes	-7.62e-05	0.998	0.0751	0.115	0.158	0.0702	0.111	0.174	0.0957	0.317
	APRT	No	-0.000156	0.999	0.328	0.0104	0.354	0.0973	0.529	0.0825	0.456	0.0732
	Paired Student t-test asessing the changes in protein levels compared to baseline.
	Mean difference and significance (P) given for Day 3, Day 7, Day 28, and Days 3/7 among the subset of cases followed till Day 28 (n=40)

### Sheet: Table S6. Severity
	Table S6. Proteins associated with COVID-19 severity.
			Unadjusted			Adjusted
	Protein	Low call rate	β	SE	P	β	SE	P
	EZR	No	0.638	0.0648	6.45e-20	0.565	0.0681	4.35e-15
	DDAH1	No	0.906	0.1	2.25e-17	0.799	0.102	9.9e-14
	KRT19	No	1.86	0.195	5.15e-19	1.46	0.19	2.03e-13
	EPS8L2	No	0.848	0.103	6.55e-15	0.783	0.103	4.82e-13
	PAG1	No	0.755	0.102	1.28e-12	0.655	0.0881	1.15e-12
	BAG3	No	0.758	0.0942	2.09e-14	0.68	0.0918	1.39e-12
	TRIAP1	No	1.03	0.131	6.44e-14	0.836	0.113	1.6e-12
	POLR2F	No	0.892	0.105	7.96e-16	0.739	0.1	1.65e-12
	SETMAR	No	0.725	0.0848	6.53e-16	0.646	0.0893	4.18e-12
	DPY30	No	1.05	0.124	1.55e-15	0.907	0.126	4.88e-12
	IL6	No	1.76	0.2	1.25e-16	1.45	0.205	1.08e-11
	AGER	No	1.16	0.134	3.63e-16	0.933	0.134	2.09e-11
	NADK	No	1.13	0.142	4e-14	1	0.148	6.99e-11
	MAPK9	No	0.698	0.0898	1.23e-13	0.583	0.0875	1.38e-10
	AGR2	Yes	1.92	0.231	3.24e-15	1.53	0.231	1.67e-10
	TXNRD1	No	0.703	0.0975	4.41e-12	0.674	0.102	1.88e-10
	AREG	No	1.2	0.149	2.56e-14	0.957	0.147	3.47e-10
	FKBP5	No	0.954	0.157	3.83e-09	0.807	0.126	6.71e-10
	NAMPT	No	0.765	0.109	1.27e-11	0.731	0.115	8.9e-10
	S100A11	No	0.555	0.0744	9.59e-13	0.47	0.0743	9.15e-10
	FBP1	Yes	1.07	0.159	9.21e-11	1.06	0.169	1.14e-09
	F3	No	0.639	0.0891	5.82e-12	0.517	0.0829	1.51e-09
	MAD1L1	No	1.01	0.131	2.48e-13	0.817	0.131	1.64e-09
	NPM1	No	0.911	0.124	1.78e-12	0.8	0.129	2e-09
	HEXIM1	No	0.699	0.125	4.43e-08	0.621	0.101	2.5e-09
	LBR	No	0.796	0.12	1.47e-10	0.649	0.106	2.61e-09
	ELOA	No	0.776	0.109	8.85e-12	0.703	0.115	2.82e-09
	LSP1	No	0.646	0.0899	5.45e-12	0.534	0.0878	3.74e-09
	GFER	No	0.654	0.114	2.64e-08	0.633	0.104	3.97e-09
	PRDX1	No	0.925	0.133	2.04e-11	0.847	0.14	4.3e-09
	GRPEL1	No	0.965	0.159	4.15e-09	0.865	0.144	5.86e-09
	SERPINE1	No	0.744	0.139	1.66e-07	0.772	0.129	6.88e-09
	PSIP1	No	0.772	0.114	7.03e-11	0.686	0.115	7.83e-09
	CALCA	No	1.5	0.217	2.83e-11	1.26	0.213	9.83e-09
	APEX1	No	0.89	0.13	4.45e-11	0.784	0.133	9.99e-09
	HTRA2	No	0.498	0.0921	1.35e-07	0.497	0.0843	1e-08
	JUN	Yes	0.675	0.0979	3.29e-11	0.576	0.0976	1.02e-08
	PPP1R2	No	0.484	0.0901	1.57e-07	0.413	0.0704	1.19e-08
	CLTA	Yes	0.416	0.0597	2.1e-11	0.341	0.0583	1.28e-08
	PXN	Yes	0.719	0.0985	2.62e-12	0.563	0.0961	1.29e-08
	APBB1IP	Yes	0.59	0.0825	6.78e-12	0.476	0.0817	1.55e-08
	OGFR	No	0.663	0.0955	2.33e-11	0.54	0.0936	2.03e-08
	SOD2	No	0.539	0.0971	6.2e-08	0.53	0.092	2.08e-08
	TACSTD2	No	0.634	0.0897	1.13e-11	0.504	0.0876	2.12e-08
	TIMP1	No	0.604	0.09	9.82e-11	0.471	0.0818	2.15e-08
	DFFA	No	0.727	0.118	2.16e-09	0.625	0.109	2.38e-08
	CCL7	No	1.3	0.182	6.71e-12	1.06	0.187	3.3e-08
	HSPA1A	No	0.8	0.129	1.72e-09	0.718	0.127	3.59e-08
	BLMH	No	0.576	0.0864	1.25e-10	0.515	0.091	3.64e-08
	DCTPP1	No	0.675	0.0944	6.83e-12	0.558	0.0987	3.74e-08
	IL1RL1	No	0.939	0.14	1.12e-10	0.788	0.141	4.68e-08
	KRT18	No	1.13	0.166	5.05e-11	0.96	0.172	5.24e-08
	S100A12	No	0.634	0.0924	3.94e-11	0.531	0.0955	6.08e-08
	INPP1	No	0.516	0.0827	1.55e-09	0.439	0.0795	7.41e-08
	PQBP1	Yes	0.629	0.0966	3.11e-10	0.554	0.101	8.8e-08
	CKAP4	No	0.761	0.112	6e-11	0.573	0.104	8.84e-08
	PPP3R1	No	0.453	0.075	4.5e-09	0.374	0.0692	1.35e-07
	MATN3	No	0.77	0.117	2.16e-10	0.633	0.117	1.39e-07
	DCTN2	Yes	0.479	0.0736	3.15e-10	0.407	0.0755	1.48e-07
	SRP14	No	0.665	0.109	3.41e-09	0.557	0.103	1.48e-07
	NUDC	No	0.463	0.103	1.04e-05	0.438	0.0817	1.7e-07
	SERPINB8	No	0.816	0.118	2.59e-11	0.643	0.12	1.77e-07
	FASLG	No	-0.449	0.0752	6.77e-09	-0.416	0.0778	1.81e-07
	WARS	No	0.66	0.106	1.71e-09	0.595	0.111	1.84e-07
	CTSL	No	0.602	0.0922	2.77e-10	0.504	0.0945	1.94e-07
	FKBP4	No	0.801	0.135	8.87e-09	0.716	0.134	1.99e-07
	LAP3	No	0.805	0.147	8.87e-08	0.79	0.15	2.77e-07
	LTBP2	No	0.827	0.128	4.14e-10	0.559	0.107	3.03e-07
	PLIN3	No	0.491	0.0804	3.16e-09	0.38	0.0726	3.22e-07
	IL1RN	No	0.965	0.147	2.03e-10	0.776	0.149	3.37e-07
	PLA2G2A	Yes	1.28	0.198	3.47e-10	1.04	0.204	5.53e-07
	ENO1	No	0.536	0.106	7.76e-07	0.503	0.0991	7.08e-07
	SFTPA1	Yes	0.547	0.0853	5.44e-10	0.441	0.0873	7.6e-07
	PTX3	No	0.78	0.117	1.12e-10	0.587	0.117	8.83e-07
	NUDT5	No	0.644	0.107	4.95e-09	0.54	0.108	1.01e-06
	NMNAT1	No	0.627	0.108	1.57e-08	0.559	0.112	1.02e-06
	HMOX2	Yes	0.455	0.106	2.52e-05	0.426	0.0859	1.18e-06
	RRM2B	Yes	0.474	0.091	3.56e-07	0.459	0.0926	1.18e-06
	ENAH	No	0.491	0.0901	1.06e-07	0.422	0.0855	1.32e-06
	CHI3L1	Yes	1.29	0.204	9.7e-10	0.872	0.177	1.33e-06
	PTS	Yes	0.945	0.162	1.29e-08	0.847	0.172	1.43e-06
	TMSB10	No	1.13	0.201	4.09e-08	0.834	0.17	1.58e-06
	CXCL8	No	0.807	0.139	1.57e-08	0.71	0.145	1.7e-06
	FGFR1OP	Yes	0.343	0.0827	4.46e-05	0.331	0.0679	1.79e-06
	HPCAL1	No	0.421	0.158	0.00815	0.453	0.093	1.8e-06
	TNFRSF10B	No	0.84	0.14	5.73e-09	0.608	0.125	1.81e-06
	DBI	Yes	0.808	0.148	9.26e-08	0.62	0.127	1.9e-06
	BCAM	No	0.379	0.0593	6.37e-10	0.268	0.0553	2.08e-06
	TNFRSF10A	No	0.623	0.104	6.49e-09	0.484	0.1	2.16e-06
	SULT2A1	No	0.541	0.127	2.59e-05	0.64	0.133	2.44e-06
	CRIP2	No	0.459	0.0774	8.02e-09	0.367	0.0764	2.54e-06
	MMP8	No	0.966	0.156	1.82e-09	0.779	0.163	2.82e-06
	NDRG1	Yes	0.5	0.0913	9.12e-08	0.436	0.0921	3.56e-06
	FABP1	No	1.19	0.245	1.87e-06	1.12	0.237	3.61e-06
	THOP1	No	0.48	0.0918	3.17e-07	0.457	0.0976	4.44e-06
	MVK	Yes	0.48	0.121	8.83e-05	0.535	0.115	5.32e-06
	SERPINB9	No	0.382	0.0886	2.16e-05	0.336	0.0728	5.9e-06
	FURIN	No	0.418	0.0782	1.79e-07	0.377	0.082	6.17e-06
	LACTB2	No	0.395	0.0783	7.66e-07	0.34	0.0741	6.51e-06
	TNFRSF11B	No	0.53	0.09	1.01e-08	0.384	0.0841	7.33e-06
	PARP1	No	0.633	0.121	3.17e-07	0.584	0.128	7.36e-06
	RP2	No	0.223	0.0504	1.37e-05	0.207	0.0453	7.59e-06
	VWA1	No	0.649	0.114	3.21e-08	0.548	0.12	8e-06
	EGLN1	No	0.564	0.109	4.56e-07	0.477	0.105	8.2e-06
	IMPA1	Yes	0.309	0.0629	1.43e-06	0.281	0.0619	8.23e-06
	CLEC5A	No	0.536	0.0978	9.11e-08	0.42	0.0926	8.42e-06
	MGMT	No	0.453	0.151	0.00296	0.488	0.108	8.85e-06
	GALNT2	No	0.448	0.073	2.64e-09	0.334	0.0739	9.15e-06
	PPIB	Yes	0.239	0.107	0.0263	0.278	0.0617	9.7e-06
	ACAA1	No	0.738	0.167	1.31e-05	0.753	0.167	9.74e-06
	PLAUR	No	0.518	0.094	7.54e-08	0.378	0.0844	1.06e-05
	HGF	No	0.655	0.115	3.21e-08	0.52	0.116	1.1e-05
	NBN	Yes	0.514	0.0953	1.44e-07	0.424	0.0952	1.19e-05
	TRIM21	No	0.574	0.13	1.34e-05	0.55	0.124	1.27e-05
	TPP1	No	0.485	0.0908	1.78e-07	0.417	0.094	1.32e-05
	SFTPA2	No	0.583	0.113	4.34e-07	0.523	0.118	1.4e-05
	OSM	No	0.783	0.145	1.24e-07	0.669	0.152	1.5e-05
	CSTB	No	0.662	0.127	3.72e-07	0.497	0.113	1.51e-05
	ANGPTL1	Yes	0.462	0.0858	1.43e-07	0.387	0.088	1.54e-05
	IGFBP3	No	-0.701	0.115	2.95e-09	-0.511	0.116	1.56e-05
	CAPG	No	0.709	0.119	6.63e-09	0.502	0.115	1.69e-05
	CASC4	No	0.457	0.0814	4.64e-08	0.369	0.0845	1.81e-05
	SF3B4	No	0.591	0.108	8.99e-08	0.482	0.111	1.94e-05
	SHMT1	No	0.634	0.167	0.000186	0.732	0.17	2.23e-05
	ZBTB17	No	0.458	0.085	1.47e-07	0.381	0.0885	2.25e-05
	APLP1	No	-0.348	0.0718	1.98e-06	-0.326	0.0758	2.38e-05
	SCLY	No	0.52	0.13	7.6e-05	0.577	0.135	2.45e-05
	NFKBIE	Yes	0.309	0.0651	3.21e-06	0.268	0.0626	2.48e-05
	FUS	No	0.375	0.0659	3.08e-08	0.276	0.0647	2.63e-05
	LGALS9	No	0.514	0.0902	2.93e-08	0.369	0.0864	2.66e-05
	B4GALT1	No	0.523	0.0908	2.06e-08	0.375	0.0881	2.75e-05
	TYMP	No	0.568	0.124	6.35e-06	0.539	0.127	2.94e-05
	WISP1	No	0.555	0.108	4.35e-07	0.418	0.0989	3.13e-05
	DCXR	No	0.438	0.109	7.03e-05	0.489	0.116	3.19e-05
	CEACAM5	Yes	0.501	0.0916	9.39e-08	0.374	0.0886	3.22e-05
	HNMT	No	0.601	0.131	6.78e-06	0.539	0.128	3.24e-05
	KYNU	No	0.47	0.12	0.000106	0.527	0.125	3.39e-05
	STC1	No	0.89	0.145	3.04e-09	0.606	0.144	3.4e-05
	GSTA1	No	0.618	0.204	0.00261	0.876	0.209	3.58e-05
	RRM2	No	0.637	0.139	6.89e-06	0.603	0.144	3.79e-05
	IGFBP1	No	1.4	0.255	8.8e-08	0.935	0.225	4.12e-05
	BACH1	Yes	0.302	0.105	0.00426	0.292	0.0704	4.32e-05
	ST6GAL1	No	0.453	0.0806	4.45e-08	0.334	0.0806	4.47e-05
	CR2	No	-0.355	0.0853	4.14e-05	-0.349	0.0848	4.96e-05
	MSLN	No	0.644	0.133	2.11e-06	0.534	0.13	5.06e-05
	AHCY	No	0.396	0.0859	6.15e-06	0.368	0.0895	5.12e-05
	GNE	Yes	0.234	0.079	0.00337	0.281	0.0683	5.19e-05
	ASGR1	No	0.56	0.11	5.8e-07	0.428	0.105	5.91e-05
	CAMKK1	Yes	0.258	0.0617	3.8e-05	0.213	0.0524	5.99e-05
	VEGFA	No	0.471	0.108	1.7e-05	0.4	0.0983	6.07e-05
	IL15	No	0.476	0.0864	7.5e-08	0.35	0.0864	6.38e-05
	CCDC80	No	0.537	0.108	1.07e-06	0.379	0.0936	6.54e-05
	CCN1	No	0.511	0.102	8.9e-07	0.393	0.0976	7.15e-05
	MYOC	No	0.608	0.116	2.88e-07	0.439	0.109	7.52e-05
	PHOSPHO1	No	0.512	0.106	2.44e-06	0.352	0.0878	7.82e-05
	PVR	No	0.518	0.101	4.96e-07	0.425	0.106	8.04e-05
	NDUFS6	Yes	0.639	0.159	7.56e-05	0.508	0.128	9.3e-05
	ATOX1	No	0.633	0.143	1.37e-05	0.468	0.119	9.72e-05
	ADGRG1	No	0.867	0.157	7.86e-08	0.561	0.142	0.000103
	ACY1	No	0.536	0.146	0.000279	0.598	0.152	0.000105
	USO1	Yes	0.363	0.133	0.00673	0.37	0.0939	0.000105
	OLR1	No	0.425	0.0945	9.9e-06	0.391	0.0998	0.000113
	MZB1	No	0.637	0.135	3.89e-06	0.533	0.136	0.000113
	KYAT1	No	0.556	0.123	9.21e-06	0.497	0.127	0.000117
	VWF	No	0.415	0.0796	3.54e-07	0.314	0.0808	0.000125
	LTA	No	-0.326	0.0643	6.88e-07	-0.251	0.0649	0.000133
	ALDH1A1	No	0.555	0.138	7.62e-05	0.568	0.147	0.000141
	VSIG4	No	0.788	0.154	5.6e-07	0.515	0.134	0.000147
	MPI	No	0.273	0.0864	0.00173	0.255	0.0666	0.000155
	PAMR1	No	-0.243	0.0563	2.15e-05	-0.222	0.0582	0.000162
	ADA	No	0.443	0.0893	1.17e-06	0.358	0.0938	0.000163
	PLAT	No	0.579	0.112	4.26e-07	0.428	0.112	0.000165
	CCL2	No	0.527	0.107	1.27e-06	0.428	0.113	0.000172
	DAG1	No	0.334	0.0769	1.88e-05	0.273	0.072	0.000179
	CSF1	No	0.366	0.0757	2.09e-06	0.295	0.078	0.000188
	LBP	No	0.473	0.097	1.78e-06	0.385	0.102	0.000203
	FIS1	No	0.424	0.119	0.000413	0.383	0.102	0.000204
	TNFSF10	No	-0.414	0.0898	5.82e-06	-0.354	0.0941	0.000204
	ITGB6	Yes	0.345	0.0764	8.81e-06	0.277	0.0742	0.000229
	TXNDC15	No	0.25	0.056	1.14e-05	0.221	0.0592	0.000234
	PPCDC	No	0.515	0.113	7.64e-06	0.445	0.12	0.000252
	BAX	Yes	0.751	0.187	7.51e-05	0.579	0.156	0.000257
	PEBP1	No	0.636	0.145	1.63e-05	0.55	0.149	0.000262
	SERPINB6	No	0.318	0.0776	5.46e-05	0.245	0.0662	0.000264
	CXCL10	No	0.826	0.165	9.29e-07	0.627	0.17	0.000268
	IL7	No	0.282	0.0884	0.00159	0.283	0.0767	0.000269
	NCF2	No	0.582	0.112	3.99e-07	0.41	0.111	0.000272
	TGFA	No	0.446	0.0991	9.85e-06	0.336	0.0912	0.000274
	PRDX5	No	0.507	0.158	0.00152	0.441	0.12	0.000277
	GSTA3	Yes	0.365	0.134	0.00693	0.513	0.139	0.000279
	CPM	No	-0.289	0.0697	4.35e-05	-0.261	0.071	0.000281
	SORD	No	0.512	0.159	0.00139	0.611	0.167	0.000287
	IQGAP2	No	0.275	0.122	0.0247	0.305	0.0834	0.000298
	SRPK2	Yes	0.225	0.0729	0.00216	0.215	0.0589	0.000309
	HDGF	No	0.823	0.178	5.65e-06	0.65	0.179	0.000319
	CLEC4C	No	-0.429	0.0964	1.23e-05	-0.368	0.101	0.000328
	HCLS1	No	0.498	0.134	0.000249	0.392	0.108	0.000336
	CD274	No	0.387	0.0984	0.000104	0.325	0.0897	0.000345
	MCFD2	No	0.483	0.104	4.85e-06	0.337	0.0932	0.000353
	CDON	No	-0.369	0.0863	2.63e-05	-0.311	0.0862	0.000362
	ARHGAP1	No	0.236	0.0603	0.000113	0.216	0.0599	0.00037
	NOS3	Yes	0.393	0.0795	1.28e-06	0.296	0.0822	0.000376
	SMOC1	No	0.513	0.0982	3.34e-07	0.348	0.0968	0.000381
	CC2D1A	No	0.517	0.132	0.000112	0.421	0.117	0.000391
	ST3GAL1	No	0.352	0.0783	9.77e-06	0.29	0.0809	0.000392
	CCL23	No	0.439	0.104	3.24e-05	0.371	0.104	0.000408
	MMP3	No	0.472	0.111	2.94e-05	0.397	0.111	0.000418
	CTSV	No	-0.434	0.097	1.06e-05	-0.346	0.097	0.000426
	RAD23B	Yes	0.253	0.0626	6.47e-05	0.217	0.0609	0.000433
	CST7	No	0.675	0.147	5.96e-06	0.531	0.149	0.000435
	PREB	Yes	0.208	0.0611	0.00077	0.189	0.0531	0.000448
	TINAGL1	No	0.382	0.0747	5.61e-07	0.267	0.0754	0.000468
	QDPR	No	0.434	0.115	0.000191	0.426	0.121	0.000497
	SAMD9L	No	0.434	0.117	0.000238	0.367	0.104	0.000498
	EPHX2	Yes	0.195	0.0662	0.00342	0.245	0.0696	0.000501
	FSTL3	No	0.549	0.121	8.77e-06	0.354	0.101	0.000529
	TXLNA	No	0.356	0.161	0.0273	0.312	0.0892	0.000536
	CXCL13	No	0.609	0.126	2.11e-06	0.444	0.127	0.000538
	ARSB	No	0.198	0.0808	0.0147	0.228	0.0653	0.000565
	SEMA4C	No	0.278	0.0627	1.24e-05	0.231	0.0664	0.000569
	MNDA	No	0.613	0.13	3.79e-06	0.456	0.132	0.000614
	SCRN1	Yes	0.418	0.0856	1.72e-06	0.297	0.086	0.000634
	NID1	No	0.314	0.072	1.8e-05	0.257	0.0746	0.000639
	MB	No	0.975	0.213	6.84e-06	0.65	0.189	0.000651
	RBKS	No	0.575	0.141	6.1e-05	0.518	0.15	0.00066
	PSME2	No	0.375	0.0909	4.89e-05	0.331	0.0968	0.000721
	CD63	No	0.444	0.123	0.000356	0.385	0.113	0.000722
	SDC1	No	0.577	0.145	8.28e-05	0.513	0.15	0.000733
	IL7R	No	-0.268	0.0864	0.00206	-0.306	0.0897	0.000734
	PCSK9	No	0.353	0.0752	3.91e-06	0.267	0.0783	0.000742
	LAT2	No	0.286	0.146	0.0514	0.278	0.0814	0.000742
	CCL16	No	-0.47	0.15	0.00191	-0.501	0.147	0.000744
	FCRLB	No	0.475	0.109	1.92e-05	0.382	0.113	0.000783
	LHPP	No	0.59	0.146	7.04e-05	0.524	0.154	0.000785
	IL1R2	No	0.271	0.0664	5.81e-05	0.235	0.0696	0.000826
	CRELD2	No	0.413	0.102	6.21e-05	0.308	0.0911	0.000834
	BTN3A2	No	0.383	0.094	5.99e-05	0.302	0.0898	0.000878
	SIAE	No	0.21	0.0553	0.000176	0.169	0.0503	0.000912
	LGALS3	No	0.332	0.0698	3.05e-06	0.231	0.0692	0.000929
	ACVRL1	No	0.484	0.122	9.09e-05	0.347	0.104	0.000965
	WWP2	No	0.239	0.104	0.0229	0.248	0.0744	0.000986
	CTSB	No	0.415	0.0973	2.71e-05	0.317	0.0953	0.00099
	LRIG1	No	0.389	0.0841	5.4e-06	0.287	0.0868	0.00104
	GP2	No	0.799	0.179	1.14e-05	0.551	0.167	0.00106
	PFKFB2	No	0.452	0.152	0.00325	0.377	0.115	0.00112
	ENO2	No	0.448	0.112	7.55e-05	0.367	0.111	0.00113
	TNFRSF1A	No	0.541	0.123	1.62e-05	0.34	0.104	0.00116
	FCAR	No	0.347	0.0768	9.28e-06	0.258	0.079	0.00124
	PRDX3	Yes	0.277	0.132	0.0363	0.292	0.0896	0.00124
	AKR1B1	Yes	0.433	0.12	0.000379	0.385	0.119	0.00131
	RBP5	No	0.428	0.144	0.00311	0.465	0.143	0.00132
	CDC37	Yes	0.322	0.0986	0.00121	0.287	0.0886	0.00136
	TIMP3	No	0.432	0.142	0.00259	0.405	0.125	0.00137
	CES1	No	0.508	0.155	0.00117	0.521	0.162	0.0014
	SUSD2	No	0.302	0.0705	2.42e-05	0.219	0.0679	0.00142
	LGALS1	No	0.393	0.0945	4.12e-05	0.269	0.0841	0.00153
	PDGFB	No	0.346	0.187	0.0649	0.472	0.148	0.00156
	WFDC2	No	0.744	0.177	3.29e-05	0.458	0.144	0.00157
	GDF15	No	0.744	0.167	1.2e-05	0.502	0.157	0.00158
	APOM	No	-0.317	0.0691	6.7e-06	-0.228	0.0718	0.00166
	ULBP2	No	0.355	0.0892	8.44e-05	0.26	0.082	0.00167
	MDK	No	0.476	0.112	2.73e-05	0.321	0.102	0.00175
	OMG	Yes	-0.309	0.103	0.00298	-0.343	0.109	0.00175
	ENTPD6	No	0.203	0.0472	2.37e-05	0.154	0.0489	0.00177
	CD300E	No	0.572	0.125	7.16e-06	0.358	0.113	0.00178
	CD70	No	0.407	0.0906	1.02e-05	0.293	0.0935	0.00187
	PROK1	No	0.504	0.122	4.35e-05	0.395	0.126	0.00188
	STAMBP	No	0.497	0.136	0.000316	0.421	0.135	0.00192
	MIF	No	0.575	0.155	0.00024	0.496	0.159	0.00196
	NID2	No	0.196	0.0676	0.00405	0.197	0.0631	0.00197
	ANGPT1	No	0.288	0.163	0.0777	0.397	0.127	0.00204
	RETN	No	0.544	0.123	1.32e-05	0.357	0.115	0.00206
	EIF4G1	No	0.503	0.188	0.00788	0.444	0.143	0.00207
	RNF41	No	0.28	0.109	0.0106	0.287	0.0923	0.00207
	LTBR	No	0.412	0.1	5.07e-05	0.277	0.0894	0.00215
	ACP5	No	0.322	0.0793	6.06e-05	0.248	0.0803	0.00219
	IRAK1	Yes	0.299	0.113	0.00857	0.269	0.0869	0.0022
	PTPN1	No	0.286	0.169	0.0912	0.274	0.089	0.00228
	PSME1	No	0.337	0.0906	0.000233	0.294	0.096	0.00237
	CDH2	No	0.296	0.0751	0.000104	0.242	0.0791	0.00239
	ABL1	No	0.378	0.127	0.00309	0.28	0.0915	0.00239
	ATP5IF1	No	0.426	0.194	0.0287	0.357	0.117	0.00243
	CNST	Yes	-0.392	0.223	0.0799	-0.317	0.104	0.00245
	AGXT	No	0.461	0.156	0.00344	0.498	0.163	0.00252
	METAP2	No	0.542	0.149	0.000341	0.449	0.147	0.00252
	PDCD5	No	0.601	0.149	7.07e-05	0.464	0.152	0.00254
	NTproBNP	Yes	0.886	0.259	0.000718	0.642	0.211	0.00255
	BAG6	No	0.323	0.0964	0.000903	0.268	0.0881	0.00259
	GFAP	Yes	-0.0506	0.109	0.643	-0.255	0.084	0.0026
	HS3ST3B1	No	0.252	0.068	0.000253	0.216	0.071	0.0026
	RAB6A	Yes	0.229	0.0751	0.00251	0.218	0.0719	0.00267
	NUCB2	No	0.476	0.114	3.92e-05	0.317	0.105	0.00267
	FETUB	No	-0.464	0.101	7.15e-06	-0.286	0.0948	0.00275
	CASP8	No	0.429	0.114	0.000212	0.337	0.112	0.00296
	SCAMP3	No	0.346	0.175	0.0493	0.309	0.103	0.00299
	GYS1	No	0.255	0.124	0.0406	0.246	0.0825	0.00308
	IL5RA	No	0.643	0.138	4.55e-06	0.399	0.134	0.00309
	MSRA	No	0.245	0.112	0.0291	0.239	0.0803	0.00312
	SPINK1	No	0.664	0.159	3.92e-05	0.434	0.147	0.00337
	CA6	Yes	-0.323	0.0849	0.000174	-0.258	0.0872	0.00338
	GALNT10	No	0.257	0.0658	0.000114	0.201	0.0681	0.00339
	VAMP5	No	0.258	0.0829	0.00208	0.235	0.0797	0.0034
	SFTPD	No	0.499	0.152	0.00115	0.459	0.156	0.00348
	TNFRSF6B	No	0.604	0.146	4.65e-05	0.407	0.138	0.00352
	THBS2	No	0.406	0.104	0.000118	0.303	0.103	0.00354
	LGALS4	No	0.538	0.142	0.00019	0.375	0.128	0.00371
	SORT1	No	0.22	0.072	0.00251	0.184	0.0629	0.00374
	COMT	No	0.42	0.158	0.00812	0.368	0.126	0.00388
	NPPB	Yes	0.795	0.25	0.00162	0.603	0.207	0.00388
	CCL20	No	0.788	0.182	1.98e-05	0.541	0.186	0.00388
	HBEGF	No	0.285	0.0952	0.00292	0.229	0.0789	0.00393
	VPS37A	Yes	0.203	0.0948	0.033	0.214	0.0736	0.00398
	ABHD14B	No	0.44	0.122	0.000353	0.357	0.123	0.00399
	CEACAM8	No	0.547	0.139	0.000107	0.382	0.132	0.00407
	EFNA1	No	0.477	0.123	0.000135	0.304	0.105	0.00409
	TNFRSF8	No	0.392	0.0993	9.77e-05	0.301	0.104	0.00421
	CD160	No	-0.294	0.128	0.0218	-0.347	0.12	0.00424
	ADH4	No	0.334	0.171	0.0513	0.501	0.174	0.00435
	TNFSF13B	No	0.289	0.0963	0.00293	0.291	0.101	0.0044
	IL1RAP	No	-0.182	0.0646	0.00516	-0.195	0.0678	0.00442
	LILRB4	No	0.406	0.106	0.000147	0.268	0.0941	0.00468
	VNN2	No	0.392	0.104	0.000191	0.31	0.109	0.00485
	CEACAM1	No	0.215	0.0752	0.00448	0.225	0.0792	0.00487
	PROC	No	-0.216	0.0565	0.000159	-0.168	0.0592	0.00493
	VAT1	No	0.173	0.0485	0.000413	0.143	0.0505	0.00509
	ADM	No	0.549	0.147	0.000226	0.34	0.121	0.00517
	FGF23	No	0.789	0.232	0.000747	0.597	0.213	0.00533
	FUT3_FUT5	No	0.486	0.118	5.2e-05	0.338	0.12	0.00538
	SPON2	No	0.468	0.115	6.09e-05	0.293	0.105	0.00554
	SDC4	No	0.253	0.11	0.0221	0.293	0.105	0.00556
	RASSF2	Yes	0.34	0.0879	0.000131	0.24	0.086	0.00556
	RBP2	Yes	0.543	0.154	0.0005	0.406	0.146	0.00562
	CTSF	No	-0.207	0.0734	0.00517	-0.212	0.0759	0.00566
	CDHR2	No	0.502	0.165	0.00252	0.484	0.174	0.00572
	IL4R	No	0.462	0.125	0.000256	0.35	0.126	0.00584
	C1QTNF1	No	0.318	0.0771	4.94e-05	0.214	0.077	0.0059
	HAVCR2	No	0.414	0.101	5.01e-05	0.254	0.0915	0.00591
	SPARC	No	0.295	0.146	0.0442	0.349	0.126	0.00598
	BST2	No	0.428	0.178	0.0172	0.522	0.189	0.00603
	PLA2G1B	No	0.357	0.107	0.000987	0.294	0.106	0.00607
	NOS1	Yes	0.789	0.196	6.99e-05	0.463	0.168	0.00616
	CA4	No	0.17	0.0565	0.00286	0.163	0.059	0.0062
	CDKN1A	No	0.346	0.164	0.0358	0.292	0.106	0.0062
	GLOD4	No	0.422	0.114	0.000256	0.321	0.117	0.00621
	TIMP4	No	0.342	0.0911	0.00021	0.232	0.0841	0.00625
	KDR	No	-0.22	0.0533	4.99e-05	-0.138	0.0503	0.00627
	MET	No	0.129	0.0503	0.0106	0.148	0.0539	0.0063
	PDGFA	No	0.208	0.121	0.0871	0.276	0.101	0.00668
	CD244	No	-0.133	0.0657	0.0439	-0.144	0.0527	0.00669
	RWDD1	No	0.396	0.126	0.00186	0.333	0.122	0.00671
	ADAMTS8	No	0.251	0.0675	0.000241	0.188	0.069	0.00672
	ACE2	No	0.375	0.119	0.00177	0.339	0.124	0.00686
	CNTN5	No	-0.111	0.0584	0.0583	-0.166	0.061	0.00691
	DNMBP	No	0.336	0.131	0.0109	0.239	0.0878	0.00692
	CLPS	No	0.522	0.142	0.00027	0.378	0.139	0.00696
	FADD	No	0.26	0.109	0.0177	0.244	0.0904	0.00738
	BANK1	No	-0.426	0.25	0.0894	-0.33	0.122	0.00738
	GCNT1	No	-0.138	0.0651	0.0349	-0.182	0.0676	0.00739
	TNFSF13	No	0.292	0.0819	0.000423	0.2	0.0743	0.0076
	KLK1	Yes	-0.161	0.166	0.333	-0.424	0.158	0.00778
	CASP3	No	0.271	0.15	0.0714	0.265	0.0992	0.00796
	CHGB	No	0.513	0.147	0.000558	0.342	0.129	0.00835
	SEPTIN9	Yes	0.0954	0.0321	0.00316	0.0833	0.0315	0.00867
	PRTN3	No	0.401	0.095	3.25e-05	0.258	0.0977	0.00877
	HMOX1	No	0.392	0.122	0.00141	0.334	0.127	0.00879
	AIFM1	Yes	0.231	0.146	0.115	0.299	0.113	0.00889
	S100P	Yes	0.483	0.125	0.000144	0.332	0.126	0.00899
	SUGT1	Yes	0.265	0.108	0.0144	0.26	0.0992	0.00917
	TGFB1	No	0.204	0.0756	0.00744	0.168	0.0642	0.00919
	FXN	No	0.278	0.127	0.0292	0.236	0.09	0.0092
	LGALS8	No	0.219	0.1	0.0292	0.187	0.0715	0.00955
	CD40	No	0.27	0.137	0.0507	0.248	0.095	0.00962
	CA5A	No	0.555	0.194	0.00443	0.523	0.201	0.00971
	SCGB3A2	No	0.606	0.158	0.000149	0.373	0.144	0.00984
	ICAM2	No	0.209	0.0579	0.000352	0.155	0.0598	0.00985
	IL16	No	0.419	0.101	4.08e-05	0.248	0.0956	0.0101
	TNFSF14	No	0.31	0.0911	0.000767	0.241	0.0929	0.0101
	LYN	No	0.164	0.16	0.308	0.196	0.0763	0.0108
	CNTN2	No	-0.101	0.0764	0.187	-0.194	0.0758	0.0112
	FXYD5	Yes	0.167	0.0671	0.0136	0.155	0.061	0.0113
	PCOLCE	No	-0.121	0.0954	0.207	-0.229	0.09	0.0114
	STX6	Yes	0.193	0.0917	0.0363	0.177	0.0698	0.0117
	CELA3A	No	0.347	0.108	0.00139	0.285	0.113	0.0121
	KLRD1	No	-0.13	0.091	0.154	-0.234	0.0926	0.0121
	F7	No	-0.164	0.0662	0.0139	-0.176	0.0698	0.0123
	CXCL9	No	0.534	0.144	0.000254	0.34	0.135	0.0123
	LRP1	No	0.259	0.0679	0.000171	0.172	0.0684	0.0123
	ITM2A	No	0.309	0.0761	6.2e-05	0.183	0.0727	0.0126
	FLT1	No	0.241	0.0806	0.00303	0.212	0.0846	0.0126
	STAT5B	No	0.387	0.197	0.0505	0.39	0.155	0.0126
	COL4A1	No	0.243	0.0797	0.00255	0.205	0.0819	0.0129
	ARHGAP25	No	0.193	0.111	0.0831	0.175	0.0701	0.013
	SIRT2	No	0.425	0.157	0.00734	0.379	0.152	0.0133
	MPIG6B	No	-0.372	0.255	0.146	-0.277	0.112	0.0137
	LAMP3	No	0.323	0.112	0.00412	0.292	0.118	0.0138
	CDH5	No	-0.0872	0.0504	0.0849	-0.126	0.0509	0.014
	CHAC2	Yes	0.241	0.0922	0.00935	0.234	0.0951	0.0143
	MIA	No	-0.134	0.0857	0.119	-0.199	0.0807	0.0143
	PARK7	No	0.445	0.137	0.00123	0.351	0.142	0.0144
	CRLF1	No	0.215	0.0694	0.00212	0.169	0.0692	0.015
	IL32	No	0.278	0.0995	0.00556	0.249	0.102	0.0151
	IGFBP2	No	0.561	0.154	0.000312	0.315	0.129	0.0152
	CD1C	No	-0.189	0.0513	0.000266	-0.126	0.0515	0.0152
	EPHA2	No	0.423	0.113	0.00021	0.239	0.0978	0.0152
	TNFRSF12A	No	0.456	0.135	0.000848	0.27	0.111	0.0152
	LGMN	No	0.174	0.0697	0.013	0.179	0.0737	0.0155
	DDC	No	0.279	0.123	0.0243	0.317	0.13	0.0156
	MOG	No	-0.126	0.114	0.268	-0.243	0.1	0.0157
	RCOR1	Yes	0.142	0.0459	0.00209	0.115	0.0476	0.0159
	ICA1	Yes	0.22	0.0995	0.0279	0.177	0.0731	0.0159
	CLEC1B	No	0.12	0.145	0.406	0.162	0.067	0.016
	HARS	Yes	0.193	0.107	0.0729	0.209	0.0863	0.016
	SCG2	No	0.296	0.0947	0.00198	0.199	0.0823	0.0161
	CA3	No	0.774	0.202	0.000154	0.453	0.187	0.0163
	FYB1	No	-0.367	0.249	0.141	-0.283	0.117	0.0164
	FCRL1	No	-0.147	0.0824	0.0761	-0.203	0.0842	0.0165
	SCARB2	No	0.518	0.15	0.000654	0.317	0.132	0.0166
	LRMP	Yes	0.188	0.106	0.078	0.164	0.068	0.0167
	TXNDC5	Yes	0.382	0.119	0.0015	0.248	0.103	0.0168
	KAZALD1	No	-0.114	0.0832	0.172	-0.195	0.0816	0.0174
	MITD1	No	0.121	0.165	0.463	0.194	0.0813	0.0177
	VCAN	No	0.344	0.0873	0.000102	0.202	0.0845	0.0177
	DKK1	No	0.392	0.127	0.00219	0.271	0.114	0.018
	CRKL	No	0.321	0.174	0.0666	0.292	0.123	0.0182
	ANXA3	No	0.279	0.106	0.00894	0.209	0.0882	0.0185
	GLO1	No	0.471	0.15	0.0018	0.369	0.156	0.0186
	MED18	Yes	0.109	0.0776	0.163	0.124	0.0527	0.019
	CTSC	No	0.204	0.0683	0.00309	0.169	0.0718	0.0194
	LAMA4	No	0.159	0.0709	0.0261	0.15	0.0636	0.0194
	ADA2	No	-0.0687	0.0846	0.418	-0.193	0.0823	0.02
	GUSB	No	0.264	0.099	0.00806	0.237	0.101	0.0201
	SLAMF7	No	0.307	0.0896	0.00069	0.219	0.0937	0.0202
	MMP1	No	0.56	0.202	0.00601	0.401	0.172	0.0206
	C4BPB	No	0.382	0.127	0.00287	0.307	0.132	0.021
	LILRA5	No	0.262	0.071	0.000261	0.156	0.0675	0.0215
	FOPNL	Yes	0.165	0.087	0.0582	0.175	0.0756	0.0215
	ANGPTL7	No	0.317	0.0935	0.000777	0.2	0.0864	0.0216
	SPINT1	No	0.201	0.0756	0.00823	0.183	0.0794	0.022
	ZBTB16	No	0.191	0.127	0.133	0.182	0.0791	0.0224
	PCDH1	No	0.135	0.0412	0.00114	0.0949	0.0414	0.0227
	ROR1	Yes	-0.0597	0.0674	0.377	-0.138	0.0604	0.0229
	PTPRF	No	0.188	0.0603	0.00201	0.139	0.0609	0.023
	DAB2	No	0.15	0.111	0.181	0.146	0.0641	0.023
	NOTCH3	No	0.295	0.0789	0.000217	0.16	0.0703	0.0233
	PRSS8	No	0.29	0.0934	0.00207	0.198	0.087	0.0237
	DNER	No	-0.114	0.0503	0.0245	-0.118	0.0521	0.0247
	SIT1	No	-0.209	0.0786	0.00829	-0.18	0.0797	0.0249
	EBAG9	No	0.274	0.172	0.111	0.229	0.102	0.025
	CALB1	No	0.425	0.123	0.000604	0.252	0.112	0.0251
	LAT	No	0.0752	0.195	0.7	0.155	0.0687	0.0252
	AGRN	No	0.375	0.116	0.00134	0.239	0.106	0.0254
	SIGLEC10	No	0.352	0.0924	0.000168	0.199	0.0888	0.0255
	F11R	No	0.237	0.134	0.0781	0.201	0.0894	0.0255
	ANKRD54	Yes	0.275	0.113	0.0152	0.268	0.119	0.0256
	TBCB	No	0.302	0.186	0.106	0.279	0.124	0.0257
	CDKN2D	Yes	0.185	0.103	0.0721	0.19	0.0845	0.0257
	FGF2	Yes	0.113	0.0477	0.0182	0.106	0.0473	0.0258
	IL18BP	No	0.294	0.0812	0.000341	0.17	0.076	0.026
	NUB1	No	0.271	0.117	0.0217	0.219	0.0984	0.0267
	NSFL1C	No	0.527	0.18	0.0037	0.424	0.19	0.0267
	EIF4EBP1	No	0.559	0.178	0.00184	0.402	0.181	0.0271
	VEGFD	No	0.299	0.0874	0.000718	0.187	0.0845	0.0273
	DDX58	No	0.317	0.171	0.0657	0.327	0.147	0.0273
	BCAN	No	-0.169	0.0759	0.027	-0.179	0.081	0.0276
	SPP1	No	0.524	0.133	9.9e-05	0.275	0.125	0.028
	LCN2	Yes	0.367	0.116	0.00174	0.232	0.105	0.0281
	HGS	Yes	0.275	0.114	0.0162	0.25	0.114	0.0284
	SEMA4D	No	-0.113	0.049	0.022	-0.101	0.0459	0.0288
	IL18R1	No	0.249	0.0883	0.00508	0.202	0.0922	0.0291
	CRIM1	No	0.275	0.0775	0.00046	0.164	0.0749	0.0292
	FGFBP1	No	0.213	0.0749	0.00474	0.164	0.075	0.0292
	STK11	No	0.372	0.115	0.00138	0.254	0.116	0.0297
	STC2	No	0.257	0.0877	0.00358	0.193	0.0887	0.03
	TNFRSF1B	No	0.386	0.105	0.00027	0.197	0.0906	0.0306
	PPY	No	0.461	0.14	0.00112	0.297	0.137	0.0308
	ERP44	No	0.155	0.0665	0.0202	0.134	0.0618	0.0313
	TPMT	No	0.23	0.115	0.0465	0.262	0.121	0.0316
	CIAPIN1	No	0.328	0.132	0.0133	0.268	0.124	0.0319
	FGF21	No	0.697	0.237	0.00356	0.507	0.235	0.0319
	FOLR1	No	0.319	0.0961	0.00101	0.187	0.0868	0.0322
	MAP2K6	Yes	0.204	0.113	0.0732	0.197	0.0918	0.0323
	PRDX6	No	0.294	0.113	0.00966	0.256	0.119	0.0325
	ITGB7	No	-0.16	0.0838	0.057	-0.185	0.0859	0.0326
	GAS6	No	0.207	0.0626	0.00104	0.138	0.0645	0.0329
	IGSF3	No	0.352	0.128	0.00651	0.288	0.134	0.0329
	RNASET2	No	0.229	0.0669	0.000694	0.136	0.0633	0.0331
	S100A4	No	0.372	0.13	0.00442	0.294	0.137	0.0331
	KITLG	No	-0.2	0.099	0.0438	-0.216	0.101	0.0334
	FOLR2	No	0.247	0.0783	0.00177	0.177	0.0828	0.0334
	PLXNB2	No	0.263	0.0667	9.62e-05	0.138	0.0644	0.0337
	ANGPTL4	No	0.461	0.135	0.000744	0.276	0.13	0.0339
	IFNGR2	No	0.205	0.0859	0.0177	0.189	0.0888	0.034
	SIGLEC9	No	0.175	0.0716	0.0154	0.162	0.0762	0.034
	HSPB6	No	0.613	0.182	0.000875	0.311	0.147	0.0348
	SH2D1A	No	0.199	0.0783	0.0116	0.166	0.0785	0.0349
	TNFRSF9	No	-0.0822	0.121	0.498	-0.22	0.104	0.0351
	SCP2	Yes	0.154	0.0834	0.0655	0.186	0.0877	0.0352
	TBL1X	Yes	0.17	0.0946	0.0739	0.162	0.0766	0.0358
	GLB1	Yes	0.118	0.05	0.019	0.111	0.0526	0.0361
	SLC27A4	Yes	0.142	0.137	0.303	0.158	0.075	0.0364
	MAEA	Yes	0.24	0.0993	0.0163	0.203	0.0968	0.0364
	TBCC	No	0.232	0.124	0.0616	0.193	0.0921	0.0368
	EREG	Yes	0.146	0.0517	0.00517	0.106	0.0505	0.0369
	CDCP1	No	0.31	0.0921	0.000862	0.187	0.0892	0.0371
	FABP2	No	0.455	0.172	0.00875	0.348	0.168	0.0392
	XCL1	No	-0.15	0.0949	0.116	-0.206	0.0996	0.0392
	HAO1	No	0.393	0.22	0.0751	0.47	0.228	0.0404
	CNPY4	No	0.225	0.0946	0.0178	0.151	0.0734	0.0405
	TNFRSF14	No	0.342	0.113	0.0028	0.196	0.0959	0.0416
	LY96	No	0.216	0.0722	0.00299	0.147	0.0718	0.0418
	EPHA1	No	-0.17	0.112	0.13	-0.218	0.107	0.0424
	CD8A	No	-0.188	0.115	0.104	-0.248	0.122	0.0426
	GPR37	No	0.646	0.179	0.000367	0.331	0.163	0.0428
	TFPI	No	0.169	0.0626	0.00747	0.124	0.0608	0.0429
	LXN	No	0.532	0.2	0.00812	0.427	0.21	0.043
	KIT	No	-0.132	0.0552	0.0175	-0.114	0.0565	0.0438
	AZU1	Yes	0.489	0.143	0.000709	0.296	0.146	0.0442
	AGRP	No	0.322	0.112	0.00426	0.212	0.106	0.045
	IL1R1	No	0.156	0.0594	0.00903	0.12	0.0599	0.0455
	ERBB3	No	0.0806	0.0513	0.117	0.104	0.0519	0.0457
	CLIP2	Yes	-0.341	0.223	0.128	-0.245	0.122	0.0459
	DNAJB1	No	0.482	0.186	0.0101	0.382	0.191	0.0461
	ACTA2	Yes	0.354	0.112	0.00168	0.194	0.0972	0.0463
	ALDH3A1	Yes	0.261	0.123	0.0341	0.253	0.127	0.0464
	RNASE3	No	0.587	0.178	0.00109	0.347	0.173	0.0465
	IL11	Yes	0.211	0.104	0.0432	0.216	0.108	0.0465
	ADAM22	No	-0.076	0.109	0.486	-0.191	0.0954	0.0466
	CD22	No	-0.187	0.0848	0.0281	-0.172	0.0861	0.0471
	CD34	No	-0.0744	0.0532	0.163	-0.108	0.0545	0.0483
	SMPD1	No	0.259	0.0838	0.00215	0.175	0.0883	0.0484
	MERTK	No	0.235	0.0833	0.00511	0.17	0.0867	0.0502
	EIF4B	No	0.367	0.168	0.03	0.318	0.162	0.0502
	LAYN	No	0.448	0.139	0.00141	0.227	0.116	0.0507
	CD55	No	0.245	0.0777	0.00177	0.137	0.0698	0.0512
	CHIT1	No	0.559	0.247	0.0241	0.494	0.252	0.0512
	CXCL17	No	0.357	0.11	0.00135	0.184	0.0941	0.0514
	DNPH1	No	0.401	0.158	0.0115	0.324	0.166	0.0514
	MMP10	No	0.38	0.13	0.00387	0.248	0.127	0.0514
	ESM1	No	0.348	0.111	0.00193	0.221	0.113	0.0519
	TIMD4	No	0.214	0.0964	0.0273	0.189	0.0975	0.053
	CDHR5	No	-0.205	0.0759	0.0072	-0.15	0.0774	0.0533
	CD59	No	0.331	0.113	0.00378	0.191	0.0987	0.0534
	TNFSF12	No	-0.129	0.0596	0.0307	-0.115	0.0595	0.0544
	TYRO3	No	-0.105	0.0478	0.0283	-0.0955	0.0496	0.0551
	PSMD9	No	0.434	0.157	0.00605	0.313	0.163	0.0551
	TCN2	No	0.211	0.0689	0.00234	0.137	0.071	0.0552
	IL2RA	No	0.274	0.0879	0.00203	0.16	0.0834	0.0568
	CLEC11A	No	0.318	0.102	0.002	0.203	0.107	0.0577
	SERPINA11	No	0.208	0.0823	0.012	0.165	0.0872	0.0593
	CLEC4D	No	0.378	0.137	0.0062	0.246	0.13	0.0595
	CCL22	No	-0.207	0.0858	0.0164	-0.168	0.0889	0.0597
	PLPBP	No	0.308	0.14	0.0288	0.267	0.141	0.0599
	CD38	No	0.277	0.0927	0.00307	0.158	0.084	0.0608
	ANGPT2	No	0.292	0.115	0.0117	0.216	0.115	0.0613
	GCG	Yes	0.418	0.154	0.00689	0.301	0.16	0.0614
	LIFR	No	0.2	0.0785	0.0114	0.152	0.0809	0.0619
	CHRDL2	No	0.22	0.103	0.0331	0.191	0.102	0.0627
	IL18RAP	Yes	-0.395	0.165	0.017	-0.313	0.168	0.0634
	MATN2	No	0.251	0.0852	0.00342	0.15	0.0814	0.066
	LAIR1	No	0.454	0.158	0.00424	0.253	0.138	0.0677
	PRKAB1	Yes	0.143	0.0599	0.0175	0.107	0.0583	0.0677
	LRPAP1	No	0.278	0.0918	0.00265	0.167	0.0913	0.0679
	TNFRSF13B	No	0.287	0.0895	0.00147	0.157	0.0858	0.0688
	REN	No	0.398	0.14	0.0047	0.257	0.141	0.0692
	CD209	No	0.149	0.0646	0.0215	0.116	0.0642	0.0711
	HS6ST1	No	0.229	0.0844	0.00714	0.16	0.0884	0.0715
	RARRES1	Yes	0.189	0.062	0.00245	0.113	0.0629	0.0723
	STIP1	Yes	0.262	0.12	0.029	0.223	0.124	0.0742
	RABGAP1L	Yes	0.253	0.108	0.0196	0.202	0.113	0.0744
	CD79B	No	0.396	0.131	0.00275	0.213	0.12	0.076
	RSPO1	No	0.333	0.113	0.00347	0.172	0.0965	0.076
	CX3CL1	No	0.304	0.101	0.00285	0.169	0.0951	0.0761
	NRP2	Yes	0.157	0.0522	0.00283	0.0949	0.0537	0.0781
	C1QA	No	0.229	0.0763	0.00288	0.137	0.078	0.0803
	WFIKKN1	No	-0.142	0.0676	0.0368	-0.122	0.0697	0.0823
	CA9	No	0.471	0.148	0.00157	0.244	0.14	0.0832
	ART3	No	0.223	0.0856	0.00967	0.135	0.0779	0.0836
	CNPY2	Yes	0.149	0.0652	0.0233	0.12	0.0693	0.0839
	TNFRSF11A	No	0.408	0.144	0.00483	0.214	0.124	0.0849
	PDGFC	Yes	0.0931	0.0395	0.019	0.0716	0.0415	0.0855
	CD74	No	0.36	0.116	0.00204	0.184	0.107	0.0869
	SPINT2	No	0.226	0.0893	0.0119	0.13	0.0756	0.0873
	CCL4	No	0.246	0.107	0.0226	0.184	0.107	0.0885
	BMP6	No	0.12	0.0554	0.0308	0.0941	0.0552	0.0894
	CXCL12	Yes	0.196	0.0842	0.021	0.144	0.0846	0.0895
	CCS	No	0.332	0.15	0.0279	0.269	0.16	0.0928
	MILR1	No	0.186	0.0748	0.0136	0.129	0.077	0.0946
	PPME1	No	0.47	0.209	0.0248	0.367	0.219	0.0955
	PADI2	Yes	0.2	0.101	0.0492	0.171	0.102	0.0958
	CTSZ	No	0.176	0.0659	0.00812	0.107	0.0643	0.0974
	PKLR	No	0.422	0.177	0.018	0.306	0.184	0.0974
	SNCG	No	0.489	0.177	0.00596	0.258	0.155	0.0974
	ARG1	No	0.318	0.141	0.0242	0.241	0.146	0.0987
	PIK3AP1	No	0.364	0.145	0.0125	0.246	0.149	0.101
	AK1	No	0.409	0.18	0.0237	0.31	0.189	0.102
	OSMR	No	0.0801	0.0322	0.0132	0.0546	0.0333	0.102
	DPEP2	No	0.135	0.064	0.0359	0.11	0.067	0.103
	EDA2R	No	0.555	0.181	0.00239	0.218	0.134	0.104
	PON3	No	-0.26	0.0889	0.00367	-0.148	0.0916	0.107
	NPDC1	No	0.34	0.133	0.011	0.179	0.111	0.109
	IFNGR1	No	0.19	0.0665	0.00459	0.0944	0.059	0.111
	CPPED1	No	0.333	0.134	0.0138	0.227	0.142	0.112
	CBLN4	No	-0.155	0.0778	0.047	-0.128	0.0807	0.113
	NECTIN2	No	0.271	0.106	0.0106	0.149	0.094	0.114
	FEN1	No	0.238	0.102	0.02	0.166	0.105	0.115
	NUDT2	Yes	0.191	0.0913	0.0368	0.144	0.0909	0.115
	RILP	No	0.361	0.163	0.0278	0.267	0.169	0.115
	ENTPD5	No	0.15	0.071	0.0356	0.116	0.0744	0.12
	SLAMF8	No	0.188	0.0777	0.0163	0.12	0.0771	0.12
	RSPO3	No	0.37	0.128	0.00422	0.161	0.103	0.121
	SCGB1A1	No	0.437	0.167	0.0095	0.216	0.139	0.123
	IL18	No	0.226	0.0886	0.0113	0.14	0.0919	0.128
	NPY	No	0.126	0.0612	0.0407	0.0935	0.0612	0.128
	GFRA1	No	0.3	0.111	0.00722	0.159	0.104	0.129
	CTSS	No	0.156	0.0638	0.0154	0.0997	0.0659	0.131
	PDGFRA	No	0.253	0.0786	0.00144	0.11	0.0727	0.132
	GLRX	No	0.362	0.139	0.00941	0.21	0.14	0.134
	CA2	No	0.493	0.212	0.021	0.329	0.219	0.134
	ADAMTS13	No	-0.133	0.0532	0.0128	-0.0727	0.0485	0.135
	FABP6	Yes	0.199	0.0991	0.046	0.144	0.0962	0.135
	NRP1	No	0.121	0.0506	0.0175	0.0759	0.0506	0.135
	IGSF8	No	0.223	0.102	0.0302	0.139	0.093	0.136
	CLEC1A	No	0.193	0.0793	0.0154	0.112	0.0749	0.137
	LILRB2	No	0.204	0.0692	0.0035	0.102	0.0689	0.139
	TNC	No	0.377	0.139	0.0071	0.189	0.128	0.14
	SLAMF1	Yes	0.282	0.137	0.0397	0.206	0.14	0.14
	ICAM4	No	0.216	0.0799	0.0073	0.121	0.083	0.145
	RELT	No	0.313	0.12	0.00963	0.146	0.1	0.147
	HAGH	No	0.497	0.23	0.031	0.343	0.237	0.148
	SSC4D	No	-0.42	0.176	0.0175	-0.26	0.18	0.149
	PGLYRP1	No	0.272	0.112	0.0156	0.149	0.103	0.15
	CA1	No	0.381	0.175	0.0305	0.257	0.179	0.151
	FCN2	No	-0.183	0.0895	0.0421	-0.134	0.0929	0.151
	GPC1	No	0.199	0.079	0.0122	0.104	0.0724	0.151
	PRSS2	No	0.322	0.139	0.0207	0.187	0.13	0.152
	CXCL16	No	0.19	0.0738	0.0106	0.1	0.07	0.153
	TGM2	No	0.329	0.157	0.0373	0.233	0.163	0.154
	CA12	No	0.245	0.0946	0.00998	0.126	0.0887	0.156
	LDLR	No	0.171	0.087	0.0497	0.129	0.0921	0.161
	IL12RB1	Yes	0.161	0.0667	0.0166	0.0927	0.0659	0.161
	NECTIN4	No	0.267	0.113	0.0183	0.141	0.1	0.162
	DSG4	Yes	-0.11	0.0517	0.0346	-0.0734	0.0525	0.164
	BLVRB	No	0.345	0.156	0.0273	0.22	0.16	0.169
	CD276	No	0.284	0.0997	0.00464	0.122	0.0888	0.17
	SPON1	No	0.29	0.105	0.00634	0.12	0.0884	0.174
	FLRT2	No	0.135	0.0621	0.031	0.0792	0.0588	0.179
	DCN	No	0.364	0.112	0.00135	0.131	0.098	0.182
	MSMB	Yes	0.249	0.101	0.0141	0.121	0.0911	0.184
	DRAXIN	No	0.23	0.0946	0.0157	0.116	0.0871	0.185
	PRELP	No	0.343	0.122	0.00547	0.129	0.0978	0.187
	DTX3	No	0.211	0.0811	0.00967	0.0905	0.0684	0.187
	REG1B	No	0.436	0.182	0.0172	0.212	0.163	0.196
	ACAN	No	0.156	0.0718	0.0307	0.096	0.0744	0.198
	CDH1	No	0.175	0.0719	0.0154	0.0831	0.0647	0.2
	THBD	No	0.224	0.0807	0.00588	0.0904	0.0703	0.2
	TNF	No	0.198	0.0788	0.0127	0.0983	0.0768	0.201
	PLA2G10	No	0.243	0.108	0.0249	0.134	0.104	0.201
	EFNA4	No	0.285	0.122	0.0202	0.137	0.108	0.207
	EFEMP1	No	0.248	0.091	0.00668	0.0937	0.0742	0.208
	SOST	No	0.253	0.0855	0.00327	0.105	0.0836	0.208
	ADGRE2	No	0.217	0.0771	0.0052	0.0939	0.0744	0.208
	CTSH	No	0.229	0.107	0.0336	0.141	0.112	0.21
	CD4	No	0.143	0.0668	0.0328	0.0808	0.0645	0.212
	TNFSF11	Yes	-0.183	0.0669	0.00662	-0.0865	0.0694	0.213
	EPHB4	No	0.237	0.0864	0.00638	0.0949	0.0769	0.218
	ESAM	No	0.156	0.0783	0.0469	0.0808	0.0659	0.221
	ADAMTS16	Yes	0.106	0.0484	0.029	0.0572	0.0468	0.222
	SFRP1	No	0.337	0.145	0.0211	0.167	0.138	0.228
	ERBB4	No	0.135	0.0555	0.0159	0.0677	0.0562	0.229
	IGFBPL1	No	0.216	0.0891	0.0161	0.0957	0.0803	0.235
	SPOCK1	No	0.129	0.058	0.027	0.0704	0.0595	0.237
	CRH	Yes	-0.374	0.157	0.0175	-0.189	0.16	0.239
	CPE	No	0.153	0.0751	0.0423	0.0897	0.0765	0.242
	CGREF1	No	0.286	0.114	0.0125	0.117	0.102	0.255
	SPARCL1	No	0.14	0.0682	0.0402	0.0706	0.0626	0.26
	CHRDL1	No	0.298	0.112	0.00802	0.105	0.0938	0.263
	VMO1	No	0.348	0.124	0.00541	0.132	0.118	0.267
	CD300C	No	0.278	0.0992	0.00532	0.105	0.0955	0.27
	SPINK4	Yes	0.344	0.148	0.0206	0.144	0.134	0.284
	CCL3	No	0.248	0.115	0.0314	0.121	0.113	0.288
	DCBLD2	No	0.164	0.0772	0.0346	0.0821	0.0779	0.293
	IGFBP7	No	0.17	0.0858	0.0478	0.0811	0.0786	0.303
	REG4	No	0.353	0.148	0.0177	0.128	0.127	0.315
	PTN	Yes	0.251	0.111	0.0246	0.11	0.111	0.322
	DKK4	No	0.28	0.116	0.0166	0.102	0.104	0.325
	CLSTN2	No	0.222	0.105	0.0349	0.0936	0.097	0.336
	TGFBR2	No	0.243	0.111	0.0296	0.0896	0.094	0.342
	CD14	No	0.207	0.101	0.041	0.0997	0.105	0.343
	BCL2L11	No	0.164	0.082	0.0458	0.0695	0.0735	0.345
	SEMA3F	No	0.153	0.0762	0.0449	0.0695	0.0737	0.347
	LPO	No	0.245	0.113	0.0313	0.109	0.117	0.354
	NPTX1	No	0.196	0.087	0.0248	0.0797	0.0859	0.354
	SIGLEC1	No	0.174	0.0866	0.0459	0.0794	0.0886	0.371
	CCL27	No	0.217	0.105	0.0392	0.0858	0.0969	0.377
	ITIH3	No	0.206	0.0814	0.012	0.0697	0.0788	0.377
	REG1A	No	0.36	0.166	0.0315	0.123	0.141	0.383
	CLEC14A	No	0.204	0.0851	0.0174	0.0629	0.0739	0.396
	LILRB1	No	0.163	0.0775	0.036	0.0665	0.0808	0.411
	IGFBP4	No	0.375	0.181	0.0389	0.119	0.15	0.427
	CD93	No	0.171	0.0832	0.0407	0.0562	0.0721	0.436
	MMP7	Yes	0.192	0.0918	0.0374	0.0627	0.0805	0.437
	CD300LF	No	0.409	0.183	0.0262	0.128	0.165	0.438
	PCDH17	No	0.15	0.0693	0.0317	0.0546	0.0707	0.44
	CD27	No	0.319	0.143	0.0268	0.0945	0.122	0.44
	SIRPB1	No	0.225	0.106	0.0354	0.0764	0.0994	0.443
	HAVCR1	No	0.389	0.151	0.0105	0.0999	0.132	0.449
	VCAM1	No	0.186	0.0788	0.0189	0.0488	0.0765	0.524
	MSR1	No	0.231	0.0959	0.0168	0.0577	0.094	0.54
	FAM3C	No	0.293	0.149	0.0496	0.071	0.12	0.555
	CD97	No	0.16	0.0763	0.0365	0.0427	0.0742	0.565
	MANSC1	No	0.141	0.0656	0.0328	0.0347	0.0617	0.575
	NFASC	Yes	0.141	0.0656	0.0329	0.0352	0.0633	0.578
	SEMA7A	No	0.151	0.0757	0.0463	0.0409	0.077	0.595
	DKK3	No	0.22	0.0946	0.0208	0.0398	0.0837	0.634
	IL17D	No	0.175	0.0858	0.0422	0.0265	0.0728	0.716
	Association between baseline protein levels and severity (1=death/mechanical ventilation; 2=other).
	Multivariable linear regression models: [1] Unadjusted or [2] adjusted for age, preexisting conditions, and sample handling (CD40L).
	Sorted by significance of the adjusted model.

### Sheet: Table S7. Prognosis
	Table S7. Proteins associated with COVID-19 prognosis within 28 days.
			Unadjusted			Adjusted			Adjusted + Severity*
	Protein	Low call rate	β	SE	P	β	SE	P	β	SE	P
	S100P	Yes	0.765	0.11	2.46e-11	0.575	0.116	1.17e-06	0.921	0.194	3.43e-06
	DCN	No	0.658	0.0986	1.18e-10	0.344	0.0906	0.000177	0.698	0.151	5.81e-06
	IL1RL1	No	1.16	0.121	3.9e-19	0.948	0.128	1.28e-12	0.969	0.21	6.07e-06
	PTX3	No	0.91	0.102	5.09e-17	0.728	0.107	5.04e-11	0.778	0.175	1.27e-05
	ADM	No	0.948	0.127	8.5e-13	0.545	0.111	1.41e-06	0.785	0.181	2.02e-05
	TNFRSF11B	No	0.681	0.0779	1.65e-16	0.489	0.0768	7.52e-10	0.545	0.126	2.17e-05
	MSR1	No	0.451	0.0847	2.02e-07	0.272	0.0872	0.002	0.599	0.139	2.26e-05
	C1QTNF1	No	0.41	0.0688	7.16e-09	0.342	0.0706	2.09e-06	0.498	0.116	2.61e-05
	ZBTB16	No	0.244	0.116	0.0365	0.324	0.0728	1.25e-05	0.504	0.119	2.91e-05
	HGF	No	0.795	0.102	8.14e-14	0.662	0.106	1.64e-09	0.738	0.175	3.25e-05
	LBR	No	0.863	0.106	1.45e-14	0.733	0.0965	4.46e-13	0.66	0.156	3.25e-05
	PDGFRA	No	0.437	0.069	8.94e-10	0.25	0.0669	0.000225	0.459	0.11	3.79e-05
	MATN3	No	0.91	0.102	6.03e-17	0.747	0.108	2.47e-11	0.743	0.179	4.21e-05
	MMP8	No	1.12	0.137	9.16e-15	0.96	0.149	5.16e-10	1	0.241	4.45e-05
	RETN	No	0.79	0.107	1.62e-12	0.528	0.106	9.94e-07	0.703	0.173	6.25e-05
	IL1RN	No	1.12	0.129	2.21e-16	0.914	0.136	9.8e-11	0.903	0.224	7.1e-05
	PROK1	No	0.635	0.109	1.38e-08	0.579	0.116	9.75e-07	0.764	0.19	7.15e-05
	ATOX1	No	0.884	0.126	1.43e-11	0.616	0.109	3.51e-08	0.718	0.179	7.51e-05
	SPP1	No	0.81	0.116	1.82e-11	0.485	0.115	3.23e-05	0.754	0.188	7.65e-05
	IL18R1	No	0.328	0.0799	5.23e-05	0.357	0.085	3.55e-05	0.556	0.139	8.17e-05
	GPR37	No	1.01	0.159	6.67e-10	0.602	0.151	8.2e-05	0.999	0.253	0.000101
	ANGPTL4	No	0.752	0.119	9.16e-10	0.49	0.12	5.43e-05	0.765	0.196	0.000116
	CRIM1	No	0.446	0.068	2.2e-10	0.286	0.0691	4.63e-05	0.44	0.113	0.000123
	CLTA	Yes	0.442	0.0537	6.06e-15	0.384	0.0537	7.45e-12	0.353	0.0909	0.000128
	BAX	Yes	0.954	0.168	3.3e-08	0.774	0.145	1.89e-07	0.922	0.24	0.000154
	IL5RA	No	0.831	0.122	5.14e-11	0.586	0.123	3.13e-06	0.774	0.202	0.000155
	SDC1	No	0.758	0.129	1.14e-08	0.704	0.138	6.13e-07	0.874	0.228	0.000156
	CHI3L1	Yes	1.58	0.178	5.09e-17	1.03	0.162	8.26e-10	1.03	0.269	0.000158
	ACTA2	Yes	0.607	0.0988	2.55e-09	0.35	0.0901	0.000128	0.576	0.152	0.000176
	ACE2	No	0.538	0.107	9.07e-07	0.514	0.115	1.12e-05	0.732	0.194	0.000196
	VCAN	No	0.517	0.0763	6.82e-11	0.331	0.078	3.06e-05	0.474	0.126	0.000204
	PVR	No	0.585	0.09	3.45e-10	0.542	0.0976	6.53e-08	0.595	0.158	0.000205
	WISP2	No	0.492	0.11	1.15e-05	0.127	0.0972	0.192	0.584	0.156	0.000224
	TMSB10	No	1.43	0.176	1.17e-14	0.978	0.156	1.43e-09	0.959	0.257	0.000233
	CCL20	No	0.983	0.162	4.24e-09	0.791	0.171	5.8e-06	1.04	0.281	0.000244
	DAG1	No	0.383	0.0694	7.36e-08	0.353	0.0663	1.97e-07	0.402	0.109	0.000265
	SEMA4C	No	0.343	0.0562	3.05e-09	0.31	0.0613	7.22e-07	0.374	0.101	0.000273
	IL4R	No	0.684	0.111	1.97e-09	0.521	0.116	1.07e-05	0.699	0.191	0.000293
	MCFD2	No	0.653	0.0913	6.62e-12	0.441	0.0856	4.72e-07	0.518	0.142	0.000308
	CNPY4	No	0.306	0.0861	0.000437	0.263	0.0681	0.000139	0.408	0.112	0.000327
	ASGR1	No	0.729	0.0962	4.49e-13	0.534	0.0968	7.56e-08	0.585	0.161	0.00033
	KRT19	No	1.9	0.173	8.55e-24	1.48	0.176	2.15e-15	1.03	0.287	0.000375
	MAP4K5	Yes	0.167	0.15	0.266	0.225	0.0958	0.0197	0.565	0.157	0.000383
	THBS2	No	0.588	0.0919	5.99e-10	0.434	0.0951	7.32e-06	0.561	0.156	0.000384
	PLXNB2	No	0.336	0.0597	4.24e-08	0.232	0.0596	0.000122	0.349	0.0977	0.000413
	MAPK9	No	0.725	0.0801	1.75e-17	0.611	0.081	5.63e-13	0.473	0.133	0.000419
	STC1	No	1.05	0.127	4.74e-15	0.74	0.133	5.49e-08	0.763	0.215	0.000446
	IGFBPL1	No	0.423	0.079	1.75e-07	0.23	0.0744	0.0022	0.433	0.122	0.000468
	TBC1D5	Yes	0.153	0.0571	0.00785	0.153	0.0435	0.000503	0.251	0.071	0.000468
	SEMA3F	No	0.318	0.068	4.39e-06	0.197	0.0684	0.00421	0.397	0.112	0.000471
	IL15	No	0.588	0.076	1.63e-13	0.433	0.0797	1.2e-07	0.46	0.131	0.000515
	CLEC5A	No	0.665	0.0861	1.72e-13	0.495	0.0851	1.62e-08	0.495	0.141	0.000524
	CD274	No	0.453	0.0889	6.35e-07	0.42	0.0829	7.25e-07	0.483	0.138	0.000525
	SEMA7A	No	0.271	0.0682	8.71e-05	0.182	0.0718	0.0116	0.409	0.117	0.000531
	C1QA	No	0.351	0.0682	4.88e-07	0.256	0.0723	0.00047	0.414	0.118	0.000543
	CXCL10	No	0.982	0.147	1.13e-10	0.801	0.157	5.73e-07	0.899	0.258	0.000559
	LTBP2	No	1.02	0.111	3.73e-18	0.625	0.0985	8.05e-10	0.561	0.162	0.000614
	SPON2	No	0.677	0.101	1.1e-10	0.421	0.0965	1.8e-05	0.552	0.16	0.000617
	FLT1	No	0.341	0.0727	4.11e-06	0.323	0.0784	5.04e-05	0.446	0.13	0.000663
	TNFRSF10B	No	1.04	0.122	8.37e-16	0.698	0.115	4.64e-09	0.66	0.192	0.000669
	CXCL13	No	0.78	0.111	1.33e-11	0.577	0.117	1.49e-06	0.647	0.19	0.000746
	ANGPTL1	Yes	0.524	0.0768	5.02e-11	0.456	0.081	4.22e-08	0.456	0.134	0.000768
	PRDX5	No	0.608	0.144	3.04e-05	0.558	0.111	8.1e-07	0.617	0.182	0.000799
	CAPG	No	0.837	0.105	2.85e-14	0.593	0.106	5.13e-08	0.587	0.174	0.000855
	CKAP4	No	0.876	0.0983	4.83e-17	0.625	0.0966	3.9e-10	0.533	0.159	0.000887
	CD74	No	0.6	0.102	1.11e-08	0.343	0.0997	0.000672	0.539	0.161	0.000909
	ATP5IF1	No	0.49	0.177	0.00596	0.487	0.108	9.38e-06	0.594	0.178	0.000919
	EFNA1	No	0.739	0.108	4.23e-11	0.425	0.0972	1.69e-05	0.534	0.16	0.000929
	IFNGR1	No	0.333	0.0588	3.5e-08	0.182	0.0548	0.00104	0.299	0.0898	0.000959
	PCSK9	No	0.416	0.0673	2.02e-09	0.347	0.0724	2.7e-06	0.397	0.119	0.000968
	FKBP5	No	0.95	0.143	1.42e-10	0.841	0.117	6.21e-12	0.644	0.194	0.00105
	IL6	No	1.76	0.181	1.04e-19	1.48	0.191	1.64e-13	1.06	0.322	0.00106
	TRIAP1	No	1.1	0.116	6.53e-19	0.835	0.105	4.66e-14	0.569	0.172	0.00107
	EBI3_IL27	No	0.351	0.094	0.000223	0.173	0.0987	0.0807	0.529	0.16	0.0011
	OSM	No	0.893	0.129	2.89e-11	0.782	0.141	5.96e-08	0.76	0.231	0.00112
	HEXIM1	No	0.684	0.114	4.93e-09	0.65	0.0936	2.44e-11	0.502	0.153	0.00119
	F11R	No	0.337	0.122	0.00625	0.315	0.0828	0.000176	0.445	0.136	0.00119
	CCL7	No	1.28	0.165	1.11e-13	1.14	0.173	2.3e-10	0.928	0.284	0.0012
	CALCA	No	1.66	0.193	4.18e-16	1.33	0.198	8.27e-11	1.06	0.328	0.0013
	PPP3R1	No	0.475	0.0676	1.41e-11	0.407	0.0642	8.98e-10	0.344	0.107	0.00137
	ANGPT2	No	0.518	0.103	7.66e-07	0.37	0.107	0.000605	0.563	0.175	0.00144
	HSPB6	No	1.04	0.16	3.26e-10	0.499	0.136	0.0003	0.718	0.224	0.00147
	SMOC1	No	0.624	0.087	5.84e-12	0.435	0.0896	1.94e-06	0.473	0.147	0.00148
	COL6A3	No	0.674	0.14	2.46e-06	0.298	0.124	0.0169	0.647	0.202	0.00154
	FSTL3	No	0.783	0.106	1.55e-12	0.446	0.0935	2.86e-06	0.491	0.154	0.00156
	CD300C	No	0.468	0.0879	2.08e-07	0.253	0.0889	0.00478	0.457	0.143	0.00158
	COMT	No	0.511	0.144	0.000467	0.501	0.117	2.68e-05	0.632	0.199	0.00163
	FABP4	No	0.772	0.162	3.09e-06	0.337	0.153	0.0283	0.789	0.249	0.00173
	IGF2R	No	0.159	0.0452	0.000503	0.0878	0.0471	0.0633	0.242	0.0767	0.00176
	CD300E	No	0.769	0.11	1.94e-11	0.469	0.105	1.14e-05	0.545	0.173	0.00177
	DNMBP	No	0.42	0.12	0.00051	0.334	0.0815	5.35e-05	0.426	0.135	0.00183
	VWA1	No	0.663	0.104	6.07e-10	0.623	0.112	5.36e-08	0.577	0.183	0.00183
	PPP1R2	No	0.497	0.0818	3.64e-09	0.432	0.0651	1.51e-10	0.338	0.108	0.00185
	CDC27	Yes	0.144	0.0742	0.0532	0.188	0.0614	0.00246	0.315	0.1	0.00185
	MATN2	No	0.418	0.0756	7.03e-08	0.256	0.0756	0.000814	0.387	0.124	0.00196
	APOM	No	-0.362	0.0623	1.52e-08	-0.296	0.0664	1.19e-05	-0.343	0.11	0.00201
	PRELP	No	0.643	0.108	6.45e-09	0.269	0.091	0.00342	0.464	0.149	0.00203
	TXNDC5	Yes	0.559	0.106	2.76e-07	0.368	0.0957	0.000149	0.482	0.155	0.00204
	KRT18	No	1.21	0.148	1.21e-14	1.02	0.16	6.21e-10	0.821	0.264	0.00205
	PLAUR	No	0.651	0.0824	5.07e-14	0.431	0.0782	7.93e-08	0.399	0.129	0.00208
	FADD	No	0.328	0.0995	0.00109	0.339	0.0836	6.37e-05	0.429	0.138	0.00212
	CDKN2D	Yes	0.21	0.0944	0.0265	0.29	0.0786	0.000273	0.403	0.13	0.00213
	VSIG4	No	1.04	0.135	1.43e-13	0.619	0.124	1.05e-06	0.631	0.204	0.00217
	PLIN3	No	0.557	0.0714	1.08e-13	0.41	0.0672	3.41e-09	0.343	0.111	0.00222
	IRAK4	No	0.226	0.155	0.146	0.335	0.109	0.0024	0.553	0.179	0.00222
	CEACAM8	No	0.776	0.124	1.36e-09	0.515	0.123	3.62e-05	0.64	0.208	0.00225
	CTSC	No	0.265	0.0617	2.33e-05	0.251	0.0666	0.000203	0.336	0.109	0.00232
	CTRC	No	-0.205	0.105	0.0521	-0.186	0.114	0.104	-0.569	0.186	0.00235
	NDUFS6	Yes	0.726	0.144	8.39e-07	0.602	0.119	7.26e-07	0.598	0.195	0.00237
	TNC	No	0.662	0.123	1.61e-07	0.36	0.119	0.00261	0.599	0.196	0.00243
	WISP1	No	0.697	0.0948	1.88e-12	0.483	0.0917	2.62e-07	0.461	0.151	0.00245
	PLA2G2A	Yes	1.34	0.178	6.22e-13	1.13	0.189	6.45e-09	0.947	0.311	0.0025
	HCLS1	No	0.578	0.122	3.17e-06	0.479	0.1	2.75e-06	0.503	0.165	0.00252
	LGALS1	No	0.528	0.0839	1.09e-09	0.345	0.0778	1.33e-05	0.392	0.129	0.00255
	PTN	Yes	0.443	0.1	1.35e-05	0.271	0.104	0.00975	0.533	0.175	0.00255
	RSPO1	No	0.579	0.0999	1.75e-08	0.294	0.09	0.00122	0.453	0.149	0.00261
	PLAT	No	0.684	0.0998	4.05e-11	0.512	0.104	1.4e-06	0.519	0.171	0.00262
	DAB2	No	0.163	0.102	0.112	0.219	0.0595	0.000273	0.296	0.0977	0.00264
	BAG6	No	0.39	0.0879	1.29e-05	0.351	0.0819	2.5e-05	0.42	0.139	0.00265
	STX4	No	0.177	0.124	0.156	0.245	0.0724	0.000807	0.362	0.12	0.00269
	IGFBP1	No	1.8	0.223	1.43e-14	1.08	0.208	3.86e-07	1.03	0.343	0.00277
	TACSTD2	No	0.689	0.0796	3.08e-16	0.526	0.0814	4.19e-10	0.403	0.134	0.00277
	TINAGL1	No	0.431	0.0672	5.52e-10	0.327	0.0697	4.23e-06	0.348	0.115	0.00279
	RNF41	No	0.315	0.0993	0.00169	0.372	0.0857	1.94e-05	0.423	0.14	0.00279
	CLEC4D	No	0.641	0.122	2.96e-07	0.406	0.121	0.000902	0.598	0.198	0.00282
	CLEC4C	No	-0.464	0.0874	2.18e-07	-0.447	0.0939	2.99e-06	-0.464	0.154	0.00284
	LAG3	No	0.377	0.0911	4.64e-05	0.192	0.0947	0.043	0.468	0.156	0.00287
	MGMT	No	0.446	0.139	0.00144	0.548	0.1	9.42e-08	0.494	0.164	0.00288
	CFC1	Yes	0.284	0.0756	0.000203	0.162	0.0779	0.0388	0.381	0.127	0.0029
	TNFRSF1A	No	0.77	0.108	7.79e-12	0.429	0.0961	1.13e-05	0.473	0.158	0.003
	IL1R2	No	0.309	0.06	4.63e-07	0.293	0.0646	8.23e-06	0.317	0.106	0.00309
	STX6	Yes	0.244	0.0837	0.0038	0.25	0.0649	0.000141	0.316	0.106	0.00316
	AHCY	No	0.439	0.0777	3.85e-08	0.424	0.0828	5.57e-07	0.406	0.137	0.00328
	CD40	No	0.385	0.125	0.00225	0.344	0.0882	0.000118	0.43	0.145	0.00328
	CA12	No	0.438	0.0843	3.81e-07	0.243	0.0828	0.00362	0.405	0.137	0.00331
	TNFRSF11A	No	0.717	0.127	3.82e-08	0.368	0.115	0.00159	0.56	0.189	0.00333
	B4GALT1	No	0.616	0.0803	2.42e-13	0.428	0.0817	3.17e-07	0.398	0.134	0.00334
	CLEC11A	No	0.408	0.0923	1.38e-05	0.33	0.0991	0.000993	0.48	0.163	0.00342
	VSIR	No	0.153	0.0713	0.0328	0.155	0.0556	0.00579	0.27	0.0917	0.00349
	CORO1A	Yes	0.216	0.101	0.033	0.235	0.0709	0.00101	0.343	0.116	0.0035
	RUVBL1	No	0.46	0.147	0.00198	0.483	0.161	0.00297	0.775	0.263	0.0035
	SFRP1	No	0.642	0.129	1.21e-06	0.354	0.129	0.00648	0.628	0.213	0.00351
	LDLR	No	0.264	0.0789	0.000942	0.25	0.0857	0.00384	0.413	0.141	0.00355
	SCAMP3	No	0.365	0.161	0.0245	0.403	0.096	3.57e-05	0.467	0.159	0.00355
	SPINT1	No	0.286	0.0682	3.71e-05	0.268	0.0738	0.000328	0.355	0.121	0.00364
	FLT3LG	No	-0.0479	0.0811	0.555	-0.101	0.0867	0.244	-0.412	0.141	0.00373
	CCL17	No	-0.374	0.125	0.00287	-0.329	0.111	0.00329	-0.53	0.182	0.00382
	ADGRG1	No	1.08	0.139	1.48e-13	0.656	0.133	1.27e-06	0.64	0.22	0.00383
	SPON1	No	0.527	0.0932	3.68e-08	0.236	0.0823	0.00451	0.393	0.135	0.00385
	SLITRK2	No	0.19	0.0667	0.00463	0.109	0.0709	0.125	0.336	0.116	0.00385
	FCAR	No	0.404	0.0691	1.25e-08	0.322	0.0734	1.58e-05	0.35	0.121	0.00402
	GDF15	No	1.01	0.147	4.49e-11	0.633	0.146	2.03e-05	0.696	0.24	0.00405
	PLXNB3	No	0.0658	0.0444	0.14	0.064	0.0366	0.0813	0.174	0.06	0.00405
	TNFRSF12A	No	0.742	0.119	1.62e-09	0.383	0.103	0.000234	0.489	0.169	0.00409
	THBD	No	0.364	0.0721	7.55e-07	0.181	0.0653	0.00585	0.311	0.108	0.00417
	RSPO3	No	0.66	0.113	1.49e-08	0.288	0.0964	0.003	0.454	0.158	0.00437
	CCL2	No	0.585	0.096	3.35e-09	0.504	0.105	2.39e-06	0.499	0.174	0.0044
	CRKL	No	0.374	0.159	0.0196	0.417	0.115	0.000315	0.537	0.188	0.00462
	LAT2	No	0.222	0.135	0.102	0.34	0.0758	1.07e-05	0.358	0.126	0.00464
	IL17C	No	0.584	0.149	0.000114	0.236	0.143	0.0992	0.664	0.233	0.00467
	FETUB	No	-0.609	0.0898	5.98e-11	-0.365	0.0879	4.28e-05	-0.413	0.146	0.00488
	ANGPTL7	No	0.488	0.0828	1.03e-08	0.288	0.0804	0.000397	0.375	0.132	0.00488
	PROC	No	-0.265	0.0509	3.5e-07	-0.22	0.0549	8.07e-05	-0.258	0.091	0.00499
	EBAG9	No	0.249	0.158	0.115	0.334	0.0948	0.000495	0.444	0.157	0.00506
	VAMP5	No	0.304	0.0758	7.92e-05	0.304	0.0743	5.74e-05	0.355	0.126	0.00511
	SRP14	No	0.711	0.0984	4.04e-12	0.582	0.0964	4.61e-09	0.449	0.159	0.0052
	MSRA	No	0.269	0.102	0.00895	0.307	0.0746	5.11e-05	0.345	0.123	0.00523
	NMNAT1	No	0.669	0.0971	3.23e-11	0.598	0.104	2.52e-08	0.487	0.173	0.00531
	PON3	No	-0.359	0.0802	1.08e-05	-0.256	0.0854	0.00295	-0.392	0.14	0.0055
	VWF	No	0.47	0.0714	2.06e-10	0.362	0.0751	2.21e-06	0.345	0.123	0.00551
	SERPINB8	No	0.843	0.106	3.34e-14	0.67	0.112	6.14e-09	0.513	0.184	0.00565
	CGREF1	No	0.511	0.101	7.95e-07	0.247	0.0952	0.00997	0.436	0.157	0.0058
	WIF1	No	0.222	0.0749	0.00327	0.167	0.0801	0.0382	0.363	0.131	0.00587
	RAD23B	Yes	0.297	0.0565	2.77e-07	0.258	0.0567	7.93e-06	0.257	0.0929	0.00602
	SIRPB1	No	0.433	0.0952	7.92e-06	0.213	0.0928	0.0225	0.42	0.152	0.00603
	CC2D1A	No	0.573	0.12	2.83e-06	0.499	0.109	7.18e-06	0.502	0.181	0.00603
	IL6ST	No	0.198	0.0524	0.000191	0.155	0.0549	0.00508	0.251	0.0907	0.00607
	MNDA	No	0.726	0.117	1.69e-09	0.544	0.122	1.15e-05	0.557	0.202	0.00619
	IGFBP4	No	0.813	0.16	6.77e-07	0.323	0.14	0.0216	0.632	0.229	0.00621
	CASP8	No	0.524	0.103	6.7e-07	0.427	0.104	5.71e-05	0.473	0.172	0.00633
	PAPPA	Yes	0.0806	0.145	0.58	0.0621	0.158	0.694	0.699	0.255	0.0065
	STK11	No	0.499	0.104	2.68e-06	0.369	0.108	0.000758	0.503	0.183	0.00652
	PLA2G4A	No	0.0533	0.124	0.668	0.146	0.0698	0.0374	0.312	0.114	0.00662
	PRTN3	No	0.481	0.0853	3.99e-08	0.344	0.0909	0.000189	0.408	0.149	0.00678
	SCARA5	No	0.454	0.103	1.56e-05	0.21	0.0979	0.0331	0.43	0.158	0.00683
	FGF23	No	1.18	0.206	2.44e-08	0.774	0.198	0.000113	0.885	0.325	0.00687
	COX5B	No	0.132	0.191	0.489	0.274	0.107	0.011	0.48	0.177	0.00696
	IGF1R	No	0.253	0.0645	0.00011	0.101	0.0585	0.0864	0.261	0.0962	0.0071
	CST3	No	0.523	0.117	1.13e-05	0.186	0.101	0.0655	0.447	0.166	0.00742
	CRELD2	No	0.511	0.0912	4.75e-08	0.368	0.0848	1.91e-05	0.374	0.139	0.00776
	IRAK1	Yes	0.333	0.103	0.00139	0.332	0.0807	5.03e-05	0.356	0.133	0.00776
	CRACR2A	Yes	0.152	0.114	0.185	0.214	0.0721	0.00331	0.316	0.118	0.0078
	CASP2	Yes	-0.0158	0.0644	0.807	0.075	0.044	0.0893	0.192	0.0718	0.00794
	NDRG1	Yes	0.575	0.0817	1.34e-11	0.469	0.0865	1.22e-07	0.383	0.143	0.00797
	CDKN1A	No	0.359	0.151	0.0179	0.379	0.0987	0.000153	0.436	0.163	0.00806
	EIF4G1	No	0.564	0.171	0.00113	0.548	0.133	4.96e-05	0.583	0.219	0.00816
	PSG1	No	0.448	0.178	0.0125	0.131	0.187	0.484	0.816	0.307	0.00824
	LGALS9	No	0.592	0.0802	1.51e-12	0.406	0.0804	7.9e-07	0.352	0.132	0.00825
	YTHDF3	Yes	0.0737	0.1	0.463	0.122	0.0839	0.147	0.364	0.137	0.00825
	TRIM21	No	0.539	0.119	8.27e-06	0.598	0.115	4.12e-07	0.503	0.19	0.00835
	ARHGAP25	No	0.182	0.102	0.0758	0.237	0.0653	0.00034	0.284	0.107	0.0084
	CHRDL2	No	0.394	0.0924	2.71e-05	0.295	0.0951	0.00208	0.417	0.157	0.00848
	HARS	Yes	0.229	0.0979	0.0199	0.286	0.0803	0.000437	0.349	0.132	0.00857
	SNX9	No	0.28	0.127	0.0286	0.288	0.104	0.00589	0.454	0.172	0.00862
	NT5C3A	Yes	0.203	0.151	0.182	0.267	0.137	0.0522	0.591	0.224	0.00866
	SAMD9L	No	0.456	0.106	2.39e-05	0.43	0.097	1.3e-05	0.42	0.159	0.00876
	LPO	No	0.369	0.103	0.000383	0.256	0.11	0.0204	0.478	0.181	0.00882
	DBI	Yes	0.97	0.131	1.15e-12	0.653	0.119	8.22e-08	0.514	0.195	0.00889
	SIAE	No	0.223	0.0504	1.33e-05	0.201	0.0469	2.41e-05	0.203	0.0771	0.00904
	FST	No	0.278	0.083	0.000934	0.125	0.0879	0.156	0.377	0.143	0.00907
	GRN	No	0.216	0.0691	0.00196	0.193	0.0733	0.00901	0.316	0.12	0.00912
	CASP3	No	0.254	0.138	0.0663	0.346	0.0924	0.00022	0.398	0.152	0.00922
	IGFBP7	No	0.346	0.0767	9.4e-06	0.177	0.0734	0.0163	0.315	0.12	0.00933
	CD302	No	0.432	0.109	9.26e-05	0.186	0.103	0.073	0.446	0.17	0.00933
	CEACAM5	Yes	0.584	0.0815	6.23e-12	0.411	0.0826	1.1e-06	0.354	0.135	0.00945
	IL18BP	No	0.42	0.0722	1.5e-08	0.239	0.0707	0.00083	0.305	0.117	0.00965
	ST6GAL1	No	0.496	0.0723	4.1e-11	0.368	0.075	1.55e-06	0.32	0.123	0.00995
	POLR2F	No	0.895	0.0942	6.55e-19	0.702	0.0944	1.12e-12	0.401	0.155	0.00997
	NCF2	No	0.682	0.1	5.4e-11	0.47	0.104	8.42e-06	0.44	0.17	0.0101
	LRMP	Yes	0.162	0.0981	0.0988	0.222	0.0636	0.000556	0.278	0.108	0.0103
	ACAN	No	0.255	0.0649	0.000107	0.18	0.0693	0.00993	0.295	0.114	0.0104
	STAT5B	No	0.406	0.181	0.0258	0.519	0.145	0.000399	0.619	0.24	0.0104
	SIGLEC7	No	0.127	0.0526	0.0167	0.0901	0.0551	0.103	0.234	0.0907	0.0105
	MICB_MICA	Yes	0.59	0.196	0.0028	0.312	0.211	0.139	0.884	0.343	0.0106
	PXN	Yes	0.75	0.0885	1.13e-15	0.566	0.0906	1.46e-09	0.385	0.15	0.0107
	HSPB1	No	0.256	0.162	0.115	0.279	0.106	0.00877	0.448	0.175	0.0108
	BTN3A2	No	0.485	0.0842	2.06e-08	0.356	0.0836	2.8e-05	0.351	0.137	0.011
	CDCP1	No	0.412	0.0829	1.1e-06	0.269	0.0833	0.00137	0.354	0.138	0.011
	CD1C	No	-0.252	0.0459	9.02e-08	-0.169	0.048	0.000507	-0.202	0.0789	0.011
	CRTAC1	No	-0.116	0.0867	0.182	-0.243	0.087	0.00556	-0.365	0.143	0.0111
	ESM1	No	0.501	0.0997	8.62e-07	0.329	0.106	0.00199	0.443	0.173	0.0111
	CLSTN2	No	0.439	0.0937	4.23e-06	0.211	0.0907	0.0209	0.379	0.149	0.0112
	NADK	No	0.972	0.132	1.86e-12	0.96	0.138	2.51e-11	0.578	0.227	0.0114
	CTSB	No	0.544	0.0864	1.08e-09	0.374	0.0887	3.27e-05	0.371	0.146	0.0115
	PAG1	No	0.71	0.0937	4.37e-13	0.623	0.0831	7.94e-13	0.354	0.139	0.0115
	SLAMF8	No	0.315	0.0697	9.12e-06	0.202	0.072	0.00545	0.299	0.118	0.0115
	WFDC2	No	1.06	0.155	5.07e-11	0.549	0.134	5.23e-05	0.558	0.22	0.0117
	ENTPD6	No	0.236	0.0428	7.15e-08	0.186	0.0456	5.98e-05	0.196	0.0773	0.0118
	LRIG1	No	0.379	0.0768	1.33e-06	0.339	0.0808	3.55e-05	0.337	0.133	0.0119
	LSP1	No	0.667	0.0807	4.42e-15	0.525	0.0823	6.76e-10	0.34	0.134	0.012
	STX8	Yes	0.0921	0.0653	0.159	0.112	0.0483	0.0213	0.199	0.079	0.0122
	S100A12	No	0.624	0.0841	1.24e-12	0.535	0.0894	6.38e-09	0.372	0.148	0.0123
	LILRA5	No	0.339	0.0638	2.03e-07	0.212	0.0628	0.000812	0.261	0.104	0.0124
	ANXA11	Yes	0.124	0.102	0.225	0.185	0.0684	0.00725	0.282	0.112	0.0124
	SETMAR	No	0.655	0.0782	2.23e-15	0.612	0.0842	3.25e-12	0.347	0.139	0.0128
	NID1	No	0.344	0.0652	2.49e-07	0.298	0.0693	2.41e-05	0.287	0.115	0.013
	PGLYRP1	No	0.482	0.0999	2.22e-06	0.257	0.0962	0.00787	0.395	0.158	0.013
	PFKFB2	No	0.483	0.14	0.000627	0.445	0.107	4.16e-05	0.442	0.177	0.0131
	LILRB4	No	0.578	0.0935	2.14e-09	0.333	0.0875	0.000177	0.357	0.144	0.0136
	AGRP	No	0.509	0.0998	6.07e-07	0.307	0.0984	0.00197	0.401	0.162	0.0137
	TNFSF12	No	-0.167	0.0543	0.0023	-0.17	0.0555	0.00244	-0.226	0.0911	0.0137
	INPP1	No	0.529	0.075	1.16e-11	0.441	0.0744	8.73e-09	0.305	0.123	0.0137
	VNN2	No	0.44	0.0944	4.74e-06	0.385	0.102	0.000185	0.418	0.169	0.0137
	RWDD1	No	0.482	0.114	3.17e-05	0.421	0.114	0.000255	0.457	0.184	0.0138
	NECTIN2	No	0.451	0.0946	2.88e-06	0.242	0.0875	0.00596	0.358	0.145	0.0139
	CXADR	No	0.4	0.106	0.000185	0.288	0.107	0.00753	0.434	0.175	0.0139
	IMPA1	Yes	0.264	0.0581	8.27e-06	0.298	0.0579	4.87e-07	0.237	0.0961	0.014
	CHRDL1	No	0.534	0.099	1.41e-07	0.21	0.0876	0.0171	0.354	0.144	0.0142
	NBL1	No	0.506	0.114	1.25e-05	0.148	0.0975	0.13	0.393	0.159	0.0142
	JUN	Yes	0.702	0.0877	2.71e-14	0.566	0.0912	1.93e-09	0.368	0.149	0.0143
	MMP7	Yes	0.361	0.0828	1.81e-05	0.158	0.0756	0.038	0.314	0.127	0.0144
	PTS	Yes	0.929	0.148	1.13e-09	0.882	0.162	1.1e-07	0.66	0.268	0.0144
	F2R	No	0.369	0.0988	0.000229	0.198	0.0819	0.0161	0.33	0.134	0.0147
	HDGF	No	0.996	0.159	1.31e-09	0.735	0.166	1.42e-05	0.672	0.274	0.0147
	TBCC	No	0.269	0.113	0.0183	0.273	0.0861	0.00171	0.35	0.143	0.015
	CX3CL1	No	0.481	0.0899	1.73e-07	0.259	0.089	0.00393	0.361	0.148	0.0151
	FXN	No	0.312	0.116	0.00758	0.301	0.0839	0.000386	0.337	0.138	0.0151
	CDH3	No	0.329	0.0917	0.000386	0.109	0.0868	0.209	0.341	0.139	0.0152
	DLL1	No	0.337	0.0771	1.69e-05	0.106	0.0711	0.136	0.283	0.116	0.0154
	TJAP1	Yes	0.102	0.0987	0.302	0.175	0.0578	0.00267	0.232	0.095	0.0154
	SCARB2	No	0.78	0.134	1.38e-08	0.419	0.123	0.000738	0.497	0.204	0.0155
	LTBR	No	0.567	0.0888	6.46e-10	0.33	0.0833	9.3e-05	0.333	0.137	0.0157
	NUB1	No	0.334	0.107	0.002	0.3	0.0918	0.00122	0.366	0.151	0.0157
	EGFL7	No	0.19	0.0682	0.00558	0.0766	0.0671	0.254	0.264	0.109	0.0159
	EPHA2	No	0.615	0.1	2.5e-09	0.314	0.0913	0.000684	0.367	0.151	0.0159
	CTSL	No	0.625	0.0831	6.42e-13	0.506	0.0881	2.36e-08	0.352	0.145	0.016
	CCL3	No	0.418	0.103	6.48e-05	0.246	0.106	0.0207	0.42	0.173	0.016
	IGSF3	No	0.379	0.118	0.00143	0.4	0.126	0.00158	0.504	0.208	0.016
	PECAM1	No	0.0656	0.046	0.154	0.0731	0.0351	0.0383	0.139	0.0576	0.0161
	HMOX2	Yes	0.437	0.0976	1.09e-05	0.441	0.0808	1.09e-07	0.324	0.134	0.0162
	GP2	No	1	0.161	1.39e-09	0.642	0.156	4.84e-05	0.637	0.264	0.0163
	MILR1	No	0.273	0.0675	6.76e-05	0.202	0.0718	0.00533	0.284	0.118	0.0167
	DKK1	No	0.47	0.115	5.7e-05	0.359	0.106	0.000837	0.414	0.172	0.0169
	AMBN	No	0.053	0.0252	0.0363	0.0571	0.0269	0.0347	0.106	0.0442	0.0171
	NUDT2	Yes	0.264	0.0833	0.0017	0.231	0.085	0.00693	0.337	0.141	0.0171
	PCDH17	No	0.22	0.0629	0.000558	0.136	0.066	0.0397	0.261	0.109	0.0172
	PRKAR1A	No	0.229	0.138	0.0989	0.256	0.0922	0.00583	0.366	0.153	0.0172
	DNAJA2	No	0.228	0.166	0.171	0.301	0.108	0.00557	0.423	0.177	0.0173
	SNCG	No	0.832	0.157	2.33e-07	0.404	0.145	0.00576	0.577	0.241	0.0173
	NPDC1	No	0.604	0.119	6.24e-07	0.284	0.104	0.0066	0.411	0.172	0.0174
	ANXA3	No	0.323	0.0963	0.000904	0.277	0.0823	0.000884	0.318	0.133	0.0175
	LRP11	No	0.288	0.0737	0.000114	0.132	0.0701	0.0598	0.276	0.116	0.0176
	PILRB	No	0.433	0.114	0.000181	0.145	0.111	0.191	0.435	0.182	0.0176
	RNASE3	No	0.802	0.16	9.16e-07	0.492	0.161	0.0025	0.637	0.267	0.0177
	SLAMF7	No	0.363	0.0813	1.14e-05	0.29	0.0874	0.00102	0.341	0.144	0.0182
	CD276	No	0.481	0.0886	1.18e-07	0.211	0.083	0.0114	0.323	0.136	0.0183
	TNFRSF10A	No	0.679	0.0934	3.23e-12	0.499	0.0938	2.1e-07	0.369	0.156	0.0183
	VCAM1	No	0.316	0.0707	1.11e-05	0.139	0.0715	0.0534	0.28	0.118	0.0185
	MAGED1	Yes	0.0614	0.0416	0.141	0.0902	0.0429	0.0362	0.166	0.07	0.0186
	ABL1	No	0.428	0.116	0.000257	0.333	0.0856	0.000121	0.335	0.142	0.0187
	ENO1	No	0.458	0.0978	4.34e-06	0.508	0.0928	9.74e-08	0.354	0.15	0.0188
	FLRT2	No	0.239	0.0558	2.46e-05	0.138	0.055	0.0128	0.215	0.0913	0.019
	AREG	No	1.2	0.135	5.88e-17	0.915	0.139	1.87e-10	0.537	0.228	0.019
	DFFA	No	0.719	0.107	9.14e-11	0.612	0.102	5.84e-09	0.392	0.167	0.0195
	CDH15	No	0.23	0.1	0.0229	0.0474	0.105	0.653	0.396	0.169	0.0195
	ERBIN	Yes	0.00881	0.119	0.941	0.152	0.0661	0.022	0.257	0.109	0.0195
	CD2AP	No	0.22	0.152	0.148	0.265	0.131	0.0433	0.505	0.215	0.0196
	MMP10	No	0.587	0.117	8.34e-07	0.354	0.118	0.003	0.456	0.195	0.0198
	ICA1	Yes	0.243	0.0909	0.00799	0.229	0.0681	0.000857	0.262	0.112	0.0199
	NUCB2	No	0.617	0.102	3.81e-09	0.376	0.0976	0.000143	0.376	0.161	0.0199
	LAYN	No	0.712	0.123	1.9e-08	0.323	0.108	0.00303	0.42	0.18	0.02
	SF3B4	No	0.618	0.0979	9.88e-10	0.509	0.104	1.58e-06	0.402	0.172	0.0202
	ABHD14B	No	0.562	0.11	5.24e-07	0.43	0.115	0.000221	0.444	0.191	0.0207
	CIAPIN1	No	0.432	0.12	0.000357	0.364	0.116	0.00184	0.443	0.191	0.0207
	GP6	No	0.104	0.113	0.355	0.108	0.0719	0.134	0.273	0.118	0.0208
	LACTB2	No	0.418	0.0709	1.04e-08	0.351	0.069	6.4e-07	0.265	0.114	0.0209
	DCTN2	Yes	0.485	0.0668	3.33e-12	0.405	0.0708	2.68e-08	0.272	0.117	0.0209
	FUS	No	0.383	0.0597	5.32e-10	0.292	0.0605	2.23e-06	0.23	0.099	0.021
	CD46	No	0.238	0.0676	0.000494	0.112	0.0604	0.065	0.231	0.0997	0.0213
	ADA	No	0.46	0.0811	3.36e-08	0.391	0.0875	1.14e-05	0.333	0.144	0.0215
	CCT5	Yes	0.151	0.0556	0.00711	0.144	0.0599	0.0171	0.226	0.098	0.0218
	CALCOCO1	No	-0.0988	0.197	0.617	0.00486	0.119	0.967	0.442	0.193	0.0226
	DKK3	No	0.414	0.0843	1.5e-06	0.139	0.0784	0.0776	0.294	0.128	0.0227
	WWP2	No	0.212	0.0959	0.0277	0.282	0.0696	6.5e-05	0.263	0.116	0.0236
	CD38	No	0.414	0.0832	1.07e-06	0.227	0.0786	0.00417	0.296	0.13	0.0236
	GALNT2	No	0.446	0.0663	8.75e-11	0.345	0.0691	1.02e-06	0.258	0.113	0.0236
	EPHB4	No	0.398	0.077	4.35e-07	0.17	0.0719	0.0184	0.268	0.118	0.0237
	TNFRSF6B	No	0.795	0.13	3.19e-09	0.484	0.129	0.00022	0.489	0.215	0.0237
	CHAC2	Yes	0.336	0.0834	7.13e-05	0.299	0.0889	0.000887	0.331	0.146	0.0238
	BACH1	Yes	0.24	0.0966	0.0134	0.309	0.0658	4.03e-06	0.244	0.108	0.0242
	GCG	Yes	0.574	0.139	4.69e-05	0.432	0.15	0.00417	0.552	0.244	0.0242
	TXNDC15	No	0.268	0.0508	2.6e-07	0.241	0.0553	1.8e-05	0.206	0.091	0.0243
	TGFA	No	0.576	0.0879	2.41e-10	0.368	0.0852	2.12e-05	0.316	0.14	0.0246
	CA5A	No	0.669	0.177	0.00019	0.649	0.188	0.000643	0.717	0.319	0.0252
	OXT	No	0.19	0.19	0.319	0.26	0.203	0.2	0.732	0.327	0.0257
	NFATC1	No	-0.107	0.133	0.421	-0.00707	0.0736	0.924	0.267	0.119	0.0258
	OMD	No	0.282	0.0929	0.00265	0.14	0.0992	0.158	0.364	0.162	0.0258
	CD27	No	0.62	0.128	1.95e-06	0.227	0.114	0.0488	0.421	0.188	0.0259
	ERP44	No	0.182	0.0609	0.00309	0.179	0.0578	0.00218	0.214	0.0957	0.0261
	NECTIN4	No	0.479	0.101	3e-06	0.233	0.094	0.0136	0.345	0.154	0.0262
	CD59	No	0.531	0.101	2.78e-07	0.268	0.0922	0.00393	0.337	0.152	0.0269
	FAS	No	0.295	0.0714	4.64e-05	0.11	0.0667	0.1	0.243	0.109	0.0269
	CCL19	No	0.358	0.122	0.0036	0.244	0.134	0.0683	0.478	0.216	0.0272
	CTSF	No	-0.192	0.0673	0.00458	-0.254	0.0709	0.000397	-0.259	0.117	0.0272
	CD163	No	0.207	0.0688	0.00282	0.138	0.0729	0.0596	0.268	0.121	0.0273
	MB	No	1.26	0.189	1.24e-10	0.724	0.176	5.16e-05	0.643	0.29	0.0273
	PM20D1	Yes	0.128	0.152	0.402	0.24	0.155	0.124	0.568	0.256	0.0275
	FAM3C	No	0.587	0.133	1.45e-05	0.203	0.112	0.0713	0.41	0.185	0.0276
	TGFB1	No	0.245	0.0688	0.00043	0.207	0.0599	0.000649	0.218	0.0986	0.0276
	NUDC	No	0.402	0.0952	3.23e-05	0.429	0.0766	4.73e-08	0.277	0.125	0.0283
	HLA-E	No	0.248	0.0644	0.000143	0.111	0.062	0.0734	0.223	0.102	0.029
	HAVCR1	No	0.672	0.135	1.02e-06	0.239	0.124	0.0538	0.444	0.203	0.0293
	IFNGR2	No	0.241	0.0785	0.00229	0.252	0.0831	0.00265	0.302	0.138	0.0297
	S100A11	No	0.537	0.0677	4.34e-14	0.443	0.0697	7.97e-10	0.25	0.115	0.03
	ITGB5	No	0.066	0.0917	0.472	0.104	0.0585	0.0756	0.209	0.0959	0.0301
	TNFRSF1B	No	0.558	0.0929	5.51e-09	0.259	0.0846	0.00239	0.303	0.139	0.0303
	IL18	No	0.319	0.0802	8.52e-05	0.219	0.0859	0.0114	0.307	0.141	0.0304
	PTPN6	No	0.0328	0.156	0.834	0.205	0.078	0.00886	0.279	0.128	0.0306
	OGFR	No	0.658	0.0868	4.14e-13	0.521	0.0881	9.26e-09	0.315	0.145	0.0307
	ACVRL1	No	0.681	0.108	1.11e-09	0.389	0.0975	8.3e-05	0.352	0.162	0.0308
	EFNA4	No	0.503	0.109	6.16e-06	0.236	0.101	0.0208	0.365	0.168	0.0308
	SOST	No	0.359	0.077	4.69e-06	0.181	0.0779	0.0209	0.28	0.129	0.0309
	NCS1	No	0.345	0.0815	3.06e-05	0.126	0.0766	0.101	0.272	0.126	0.031
	SERPINB9	No	0.318	0.0819	0.000128	0.342	0.0683	9.45e-07	0.245	0.113	0.0311
	EPS8L2	No	0.824	0.0936	9.99e-17	0.712	0.0979	3.25e-12	0.344	0.159	0.0311
	CD97	No	0.266	0.0689	0.000139	0.123	0.0695	0.0769	0.247	0.114	0.0312
	EGF	No	-0.309	0.166	0.0634	-0.0228	0.0599	0.704	-0.211	0.0976	0.0312
	NOS1	Yes	1.09	0.174	1.18e-09	0.558	0.158	0.000489	0.568	0.262	0.0313
	MIF	No	0.65	0.14	5.47e-06	0.566	0.148	0.000166	0.527	0.244	0.0315
	NOTCH3	No	0.416	0.0701	7.82e-09	0.206	0.0657	0.00186	0.233	0.108	0.0316
	BCR	No	-0.00368	0.136	0.978	0.106	0.0677	0.118	0.239	0.111	0.0318
	DPP10	Yes	0.112	0.0631	0.0767	0.0459	0.0667	0.492	0.235	0.109	0.0318
	LAIR1	No	0.754	0.14	1.47e-07	0.359	0.129	0.00579	0.457	0.212	0.0318
	SUGT1	Yes	0.295	0.0986	0.00298	0.316	0.0928	0.000742	0.327	0.152	0.0323
	GALNT3	Yes	0.182	0.0684	0.00811	0.151	0.0726	0.0378	0.256	0.119	0.0324
	CD99L2	No	0.269	0.0738	0.000318	0.117	0.0695	0.0937	0.245	0.114	0.0325
	GAS6	No	0.242	0.0568	2.71e-05	0.182	0.0602	0.00273	0.213	0.0991	0.0327
	CXCL11	No	0.306	0.124	0.0144	0.337	0.133	0.012	0.463	0.216	0.0328
	MZB1	No	0.727	0.122	6.49e-09	0.564	0.127	1.33e-05	0.449	0.209	0.033
	ST3GAL1	No	0.398	0.0708	4.26e-08	0.316	0.0758	3.93e-05	0.269	0.126	0.033
	REN	No	0.559	0.126	1.27e-05	0.363	0.131	0.00619	0.465	0.218	0.0333
	HGS	Yes	0.333	0.104	0.00149	0.326	0.106	0.00239	0.372	0.174	0.0335
	EDA2R	No	0.945	0.16	9.42e-09	0.326	0.125	0.00981	0.438	0.206	0.0341
	DARS	No	0.3	0.151	0.0477	0.361	0.134	0.00731	0.472	0.222	0.0342
	TNFRSF14	No	0.53	0.101	3.06e-07	0.263	0.0896	0.00364	0.313	0.147	0.0343
	PPIB	Yes	0.16	0.0985	0.106	0.282	0.0578	1.71e-06	0.201	0.0949	0.0347
	F3	No	0.676	0.0795	8.65e-16	0.486	0.078	1.57e-09	0.27	0.127	0.0347
	GUSB	No	0.245	0.0908	0.00748	0.299	0.0946	0.00174	0.33	0.156	0.0348
	GFAP	Yes	0.258	0.0992	0.00976	-0.0884	0.0803	0.272	0.273	0.129	0.0348
	AGER	No	1.07	0.123	1.56e-16	0.859	0.127	6.33e-11	0.436	0.206	0.035
	PCDH1	No	0.18	0.0371	2.01e-06	0.121	0.0387	0.00197	0.135	0.0637	0.035
	IGSF8	No	0.369	0.0924	8.41e-05	0.215	0.0867	0.0138	0.304	0.144	0.0352
	CHMP1A	Yes	0.0973	0.0887	0.273	0.159	0.071	0.0258	0.249	0.118	0.0352
	SCGB3A2	No	0.839	0.14	6.12e-09	0.452	0.134	0.000862	0.467	0.221	0.0353
	USP8	No	0.043	0.134	0.749	0.116	0.0848	0.174	0.302	0.143	0.0354
	RBP2	Yes	0.737	0.139	2.08e-07	0.479	0.136	0.000503	0.477	0.226	0.0355
	KLK4	No	0.73	0.17	2.4e-05	0.108	0.143	0.45	0.494	0.234	0.0356
	IL17D	No	0.353	0.0766	5.95e-06	0.107	0.0681	0.117	0.236	0.112	0.0357
	SERPINB6	No	0.358	0.0701	5.81e-07	0.262	0.062	3.16e-05	0.212	0.1	0.0358
	PDGFC	Yes	0.0287	0.0366	0.432	0.0033	0.0393	0.933	-0.134	0.0636	0.0358
	GLRX	No	0.558	0.125	1.08e-05	0.323	0.13	0.0137	0.454	0.216	0.0359
	PDGFB	No	-0.0742	0.172	0.667	0.175	0.141	0.216	-0.478	0.227	0.0361
	CXCL8	No	0.823	0.126	2.58e-10	0.704	0.136	4.32e-07	0.469	0.223	0.0364
	FURIN	No	0.378	0.0719	2.63e-07	0.38	0.0768	1.25e-06	0.265	0.126	0.0365
	GGT5	No	0.229	0.0747	0.00237	0.106	0.0766	0.166	0.266	0.127	0.0368
	TFRC	No	0.197	0.0661	0.00311	0.0883	0.0696	0.206	0.241	0.115	0.0369
	CXCL6	No	0.116	0.0865	0.182	0.0718	0.0872	0.411	0.299	0.142	0.0369
	COLEC12	No	0.565	0.123	6.03e-06	0.183	0.105	0.0836	0.362	0.173	0.037
	PDCD5	No	0.726	0.134	1.25e-07	0.528	0.142	0.00025	0.483	0.231	0.037
	MERTK	No	0.31	0.0753	5e-05	0.231	0.081	0.00472	0.279	0.133	0.0371
	VPS37A	Yes	0.187	0.0872	0.0332	0.248	0.0689	0.000377	0.239	0.114	0.0372
	NFASC	Yes	0.219	0.0593	0.000259	0.102	0.0593	0.0878	0.203	0.0973	0.0377
	LY6D	No	0.442	0.126	0.000536	0.14	0.114	0.221	0.39	0.187	0.0379
	INPPL1	No	0.0775	0.131	0.555	0.166	0.0785	0.035	0.271	0.13	0.0379
	CD79B	No	0.601	0.117	5.15e-07	0.301	0.112	0.00752	0.383	0.184	0.0382
	PAEP	Yes	0.0442	0.195	0.821	0.145	0.209	0.486	0.716	0.344	0.0384
	RHOC	No	-0.00193	0.177	0.991	0.149	0.0833	0.0753	0.287	0.138	0.0387
	DIABLO	Yes	0.106	0.121	0.382	0.211	0.0801	0.00902	0.275	0.133	0.039
	ZBTB17	No	0.478	0.0775	2.27e-09	0.392	0.0831	3.64e-06	0.291	0.14	0.039
	LY75	Yes	0.071	0.059	0.23	0.0106	0.0623	0.865	0.21	0.101	0.0392
	SMOC2	No	0.407	0.0913	1.14e-05	0.139	0.081	0.0869	0.275	0.133	0.0392
	MYOC	No	0.715	0.103	2.57e-11	0.457	0.102	1.13e-05	0.348	0.168	0.0393
	CD244	No	-0.0689	0.0606	0.257	-0.0454	0.0501	0.366	0.167	0.081	0.0396
	CD40LG	No	-0.216	0.159	0.176	-1.65e-16	1.63e-16	0.313	-2.8e-16	1.35e-16	0.0396
	HSPA1A	No	0.748	0.118	8.57e-10	0.685	0.119	2.22e-08	0.403	0.195	0.0396
	SPOCK1	No	0.205	0.0524	0.000113	0.122	0.0558	0.0289	0.191	0.0925	0.0398
	NSFL1C	No	0.665	0.163	5.8e-05	0.542	0.178	0.00257	0.596	0.289	0.0399
	NUDT5	No	0.66	0.0967	4.82e-11	0.53	0.101	3.2e-07	0.343	0.166	0.04
	ALDH3A1	Yes	0.406	0.111	0.000305	0.338	0.118	0.00463	0.401	0.195	0.0403
	SCARF1	No	0.235	0.0847	0.00576	0.14	0.0682	0.0407	0.231	0.112	0.0404
	SCRN1	Yes	0.45	0.0774	1.56e-08	0.322	0.0804	7.75e-05	0.271	0.132	0.0411
	ICAM5	No	0.235	0.0707	0.000987	0.13	0.0724	0.0742	0.245	0.12	0.0416
	PTPN1	No	0.198	0.156	0.205	0.31	0.0834	0.000248	0.284	0.139	0.0416
	SERPINA12	Yes	0.258	0.191	0.178	0.351	0.207	0.0914	0.699	0.342	0.0418
	DDAH1	No	0.845	0.0921	7.82e-18	0.718	0.0973	1.63e-12	0.323	0.159	0.0423
	ESAM	No	0.264	0.0707	0.000227	0.137	0.0617	0.0272	0.206	0.101	0.0424
	SIRT2	No	0.469	0.144	0.00126	0.461	0.143	0.00137	0.482	0.236	0.0424
	SPARCL1	No	0.265	0.0612	2.08e-05	0.125	0.0585	0.0337	0.197	0.0969	0.0428
	TANK	Yes	0.0557	0.102	0.584	0.0842	0.0779	0.281	0.259	0.128	0.0431
	FIS1	No	0.473	0.108	1.6e-05	0.404	0.0953	3.01e-05	0.318	0.157	0.0434
	HPCAL1	No	0.303	0.146	0.0383	0.446	0.0872	5.75e-07	0.29	0.143	0.0437
	RTN4R	No	0.139	0.0764	0.0708	-0.000571	0.0757	0.994	0.249	0.123	0.0439
	SELP	No	0.122	0.093	0.191	0.163	0.0612	0.00809	0.205	0.101	0.044
	CD63	No	0.409	0.113	0.000336	0.418	0.106	9.35e-05	0.354	0.175	0.0446
	FKBP4	No	0.776	0.123	1.18e-09	0.693	0.127	9.59e-08	0.422	0.209	0.0449
	VMO1	No	0.515	0.112	6.56e-06	0.234	0.111	0.0358	0.37	0.184	0.045
	TNFSF11	Yes	-0.219	0.0609	0.000384	-0.144	0.065	0.0272	-0.214	0.107	0.0454
	ADAM8	No	0.121	0.0583	0.0386	0.0661	0.0611	0.28	0.198	0.0985	0.0456
	LRPAP1	No	0.333	0.0832	8.03e-05	0.23	0.0855	0.00755	0.277	0.138	0.046
	HYOU1	No	0.194	0.061	0.0016	0.0836	0.0587	0.155	0.193	0.0962	0.0462
	EREG	Yes	0.193	0.0468	4.94e-05	0.137	0.0473	0.00411	0.157	0.0786	0.0462
	SNAP29	No	0.179	0.163	0.274	0.248	0.0893	0.00586	0.294	0.147	0.0462
	MAP2K6	Yes	0.224	0.104	0.0319	0.252	0.0859	0.00358	0.282	0.141	0.0466
	TXLNA	No	0.284	0.148	0.0562	0.336	0.0836	7.52e-05	0.277	0.139	0.0468
	ANGPT1	No	-0.0646	0.15	0.667	0.151	0.122	0.214	-0.391	0.196	0.0471
	HSPG2	No	0.484	0.115	3.59e-05	0.173	0.101	0.0877	0.333	0.167	0.0473
	LIFR	No	0.254	0.0714	0.000436	0.205	0.0758	0.00717	0.247	0.124	0.048
	COL4A1	No	0.303	0.0723	3.66e-05	0.245	0.0764	0.00148	0.251	0.127	0.0481
	PGF	No	0.394	0.096	5.19e-05	0.18	0.0942	0.0567	0.307	0.155	0.0481
	TCN2	No	0.269	0.0623	2.15e-05	0.182	0.0664	0.00642	0.216	0.109	0.0484
	TPP1	No	0.442	0.0834	2.28e-07	0.417	0.0881	3.38e-06	0.286	0.145	0.0487
	CSTB	No	0.807	0.113	6.45e-12	0.498	0.106	3.83e-06	0.343	0.174	0.049
	GALNT7	No	-0.113	0.0615	0.0669	-0.0426	0.0641	0.507	-0.208	0.106	0.0498
	LCN2	Yes	0.54	0.104	3.61e-07	0.29	0.098	0.00331	0.32	0.163	0.0499
	CRLF1	No	0.274	0.0628	1.8e-05	0.204	0.0647	0.00177	0.21	0.106	0.05
	PPCDC	No	0.495	0.103	2.54e-06	0.466	0.112	4.46e-05	0.358	0.182	0.0502
	FOPNL	Yes	0.173	0.0798	0.0305	0.215	0.0708	0.00257	0.227	0.116	0.0511
	PVALB	No	0.366	0.169	0.0311	0.263	0.139	0.0589	0.446	0.228	0.0512
	DBNL	No	0.124	0.148	0.403	0.219	0.0973	0.025	0.313	0.16	0.0513
	PHOSPHO1	No	0.664	0.094	1.16e-11	0.362	0.0824	1.56e-05	0.268	0.137	0.0513
	HS6ST1	No	0.238	0.0772	0.00224	0.218	0.0827	0.00886	0.266	0.136	0.0517
	CD300LG	Yes	0.305	0.0742	5.12e-05	0.127	0.0696	0.0694	0.223	0.114	0.0522
	ANKRD54	Yes	0.345	0.103	0.000868	0.333	0.112	0.00312	0.357	0.183	0.0522
	CSF1	No	0.378	0.0688	8.22e-08	0.307	0.073	3.5e-05	0.233	0.12	0.0527
	LY96	No	0.287	0.0652	1.48e-05	0.19	0.0673	0.0052	0.218	0.112	0.0527
	ARHGAP1	No	0.228	0.0552	4.7e-05	0.228	0.0562	6.39e-05	0.179	0.092	0.0529
	CRADD	No	0.431	0.14	0.00233	0.343	0.143	0.0172	0.462	0.238	0.053
	MAD1L1	No	0.962	0.12	2.15e-14	0.759	0.124	2.98e-09	0.397	0.204	0.0532
	NPM1	No	0.841	0.114	1.41e-12	0.744	0.122	3.53e-09	0.39	0.201	0.0538
	LTA	No	-0.335	0.0584	2.41e-08	-0.26	0.0609	2.7e-05	-0.193	0.0999	0.0541
	CDC37	Yes	0.32	0.0902	0.000451	0.312	0.083	0.000206	0.264	0.136	0.0544
	TIMP1	No	0.636	0.0807	5.66e-14	0.442	0.0769	2.26e-08	0.244	0.127	0.0546
	EIF4EBP1	No	0.75	0.16	4.35e-06	0.497	0.169	0.00347	0.538	0.279	0.0552
	TNFSF13	No	0.403	0.0732	7.59e-08	0.231	0.0695	0.00102	0.22	0.114	0.0553
	EGLN1	No	0.6	0.099	4.06e-09	0.471	0.0986	2.74e-06	0.31	0.161	0.0555
	GLOD4	No	0.512	0.103	1.1e-06	0.368	0.109	0.000844	0.345	0.179	0.0555
	SIGLEC5	No	0.336	0.161	0.0378	0.0949	0.169	0.574	0.53	0.276	0.0555
	CALB1	No	0.598	0.11	1.05e-07	0.312	0.105	0.00325	0.335	0.174	0.0556
	TACC3	Yes	0.00448	0.107	0.967	0.127	0.0603	0.0362	0.192	0.0998	0.0556
	UMOD	No	-0.31	0.091	0.000751	-0.172	0.0863	0.0476	-0.272	0.142	0.0562
	TIMP4	No	0.468	0.0812	2.05e-08	0.265	0.0787	0.000861	0.248	0.129	0.0562
	ENAH	No	0.547	0.0806	6.15e-11	0.408	0.0802	6.43e-07	0.251	0.131	0.0568
	DCTN1	No	0.228	0.135	0.0918	0.267	0.114	0.0199	0.358	0.187	0.057
	SCARF2	No	0.259	0.0742	0.000554	0.00976	0.0652	0.881	0.2	0.105	0.0573
	MDK	No	0.595	0.0999	6.98e-09	0.35	0.0951	0.000278	0.297	0.156	0.0584
	CCN3	No	0.564	0.128	1.39e-05	0.18	0.108	0.098	0.336	0.178	0.0598
	AGR2	Yes	1.84	0.211	1.68e-16	1.4	0.22	6.65e-10	0.682	0.361	0.0598
	ITGB2	No	0.112	0.0534	0.0368	0.0481	0.0528	0.364	0.163	0.0865	0.0599
	RCOR1	Yes	0.153	0.0421	0.000331	0.138	0.0447	0.00223	0.143	0.0757	0.0601
	CA9	No	0.63	0.133	3.27e-06	0.333	0.131	0.0117	0.407	0.216	0.0602
	OSMR	No	0.114	0.0291	0.000112	0.0764	0.0311	0.0147	0.0974	0.0516	0.0603
	RELT	No	0.535	0.107	9.9e-07	0.217	0.0938	0.0215	0.291	0.154	0.0603
	CCN1	No	0.544	0.0923	1.02e-08	0.4	0.0917	1.78e-05	0.286	0.152	0.0606
	SPINK4	Yes	0.601	0.132	8.15e-06	0.251	0.126	0.0461	0.388	0.206	0.0607
	IGFBP6	No	0.416	0.113	0.000262	0.0918	0.0968	0.344	0.3	0.16	0.0615
	IL10RB	No	0.264	0.0668	9.68e-05	0.0913	0.0629	0.148	0.194	0.103	0.0615
	SRPK2	Yes	0.205	0.0669	0.00245	0.224	0.0552	6.52e-05	0.17	0.0906	0.062
	ADGRE2	No	0.292	0.0697	3.64e-05	0.15	0.0697	0.0326	0.214	0.115	0.0623
	FRZB	No	0.212	0.0876	0.016	0.126	0.0936	0.179	0.29	0.155	0.0628
	APEX1	No	0.83	0.119	2.09e-11	0.727	0.125	1.69e-08	0.382	0.204	0.063
	PILRA	No	0.381	0.108	0.000462	0.0805	0.103	0.435	0.313	0.168	0.0638
	DDX58	No	0.262	0.158	0.0975	0.401	0.138	0.00397	0.42	0.226	0.0642
	DLK1	No	0.441	0.12	0.000285	0.149	0.113	0.186	0.343	0.185	0.0645
	CXCL12	Yes	0.269	0.0764	0.000494	0.197	0.0791	0.0133	0.241	0.13	0.0646
	BSG	No	0.256	0.0694	0.000269	0.126	0.0653	0.0551	0.199	0.107	0.0649
	KIT	No	-0.175	0.0502	0.000575	-0.144	0.0527	0.00654	-0.161	0.0875	0.0661
	IL19	No	0.505	0.151	0.000895	0.137	0.132	0.298	0.4	0.217	0.0664
	ATP6AP2	Yes	0.144	0.0488	0.00353	0.0829	0.0517	0.11	0.156	0.0845	0.0667
	F7	No	-0.199	0.0604	0.00112	-0.204	0.0652	0.00191	-0.199	0.108	0.0668
	RNASET2	No	0.306	0.06	5.95e-07	0.168	0.0593	0.00501	0.179	0.0975	0.0673
	TBCB	No	0.256	0.171	0.136	0.339	0.117	0.00392	0.356	0.194	0.0673
	FGFBP1	No	0.293	0.0676	2.05e-05	0.201	0.0702	0.00443	0.212	0.116	0.0676
	HMOX1	No	0.443	0.111	8.26e-05	0.381	0.118	0.00142	0.358	0.196	0.0682
	ULBP2	No	0.462	0.0797	1.7e-08	0.281	0.077	0.00031	0.234	0.128	0.0682
	LGALS4	No	0.714	0.127	4.66e-08	0.414	0.12	0.000646	0.361	0.197	0.0685
	NPPC	No	0.396	0.126	0.00178	0.213	0.121	0.0793	0.363	0.199	0.0686
	DCTPP1	No	0.6	0.0872	3.45e-11	0.519	0.0927	5.01e-08	0.279	0.153	0.0687
	SPINK1	No	0.838	0.142	1.02e-08	0.477	0.137	0.000597	0.413	0.226	0.069
	XG	No	0.298	0.11	0.00722	0.0381	0.103	0.713	0.308	0.169	0.0691
	CXCL9	No	0.718	0.129	5.65e-08	0.394	0.126	0.00197	0.379	0.208	0.0691
	IL12RB1	Yes	0.236	0.0603	0.000109	0.137	0.0617	0.0266	0.184	0.101	0.0703
	CDH6	Yes	0.136	0.0654	0.0378	0.0452	0.0658	0.492	0.197	0.108	0.0704
	WNT9A	Yes	0.3	0.0721	4.09e-05	0.0674	0.0631	0.286	0.188	0.103	0.0707
	VTA1	No	0.222	0.144	0.125	0.29	0.135	0.0323	0.396	0.218	0.0707
	CTSZ	No	0.256	0.0594	2.22e-05	0.146	0.0601	0.0159	0.18	0.0997	0.0716
	FGFR1OP	Yes	0.308	0.0766	7.37e-05	0.321	0.064	9.64e-07	0.195	0.108	0.0717
	CREG1	No	0.158	0.0688	0.0225	0.182	0.0742	0.0148	0.22	0.122	0.0723
	APRT	No	0.315	0.141	0.0257	0.276	0.14	0.0497	0.419	0.232	0.0725
	CDH1	No	0.272	0.0648	3.61e-05	0.128	0.0606	0.0354	0.18	0.1	0.0735
	RGMB	No	0.228	0.0677	0.000877	0.064	0.0636	0.315	0.184	0.103	0.0743
	AKT3	Yes	0.0565	0.0411	0.171	0.0755	0.0364	0.0389	0.107	0.0596	0.0745
	FUT8	No	-0.227	0.109	0.0392	-0.1	0.0968	0.301	-0.287	0.16	0.0748
	CPPED1	No	0.442	0.122	0.000331	0.316	0.133	0.0187	0.386	0.216	0.0755
	PEBP1	No	0.732	0.131	4.94e-08	0.562	0.14	7.25e-05	0.407	0.229	0.0767
	CD300LF	No	0.719	0.164	1.66e-05	0.262	0.155	0.0905	0.45	0.254	0.0773
	NTproBNP	Yes	1.31	0.231	3.23e-08	0.691	0.197	0.000526	0.576	0.326	0.0784
	RABEPK	Yes	0.102	0.0615	0.0972	0.156	0.0649	0.017	0.188	0.106	0.0785
	LTBP3	No	0.166	0.0712	0.02	0.0955	0.0751	0.205	0.216	0.123	0.0791
	PADI2	Yes	0.323	0.0915	0.000491	0.23	0.0955	0.0168	0.277	0.157	0.0794
	RAB6A	Yes	0.25	0.0686	0.00031	0.235	0.0674	0.000562	0.195	0.111	0.0794
	BMP6	No	0.164	0.0507	0.00136	0.126	0.0519	0.016	0.155	0.0879	0.0796
	CES2	No	0.215	0.078	0.00628	0.133	0.0821	0.105	0.239	0.136	0.0797
	CD200R1	No	-0.172	0.0579	0.00328	-0.106	0.0614	0.0848	-0.177	0.101	0.08
	APOH	Yes	0.0898	0.028	0.0015	0.0491	0.0284	0.0844	0.0818	0.0466	0.0803
	BAG3	No	0.726	0.0858	1.2e-15	0.603	0.0875	3.46e-11	0.251	0.143	0.0804
	SCGB1A1	No	0.75	0.149	8.52e-07	0.3	0.131	0.022	0.376	0.215	0.0806
	METAP2	No	0.573	0.136	3.45e-05	0.483	0.138	0.000542	0.398	0.227	0.0806
	GRPEL1	No	0.798	0.148	1.52e-07	0.794	0.137	1.61e-08	0.392	0.224	0.0812
	DPY30	No	0.933	0.115	1.06e-14	0.803	0.12	1.01e-10	0.339	0.194	0.0816
	NRCAM	No	0.162	0.0777	0.0377	0.122	0.0814	0.136	0.234	0.135	0.0824
	MMP3	No	0.541	0.1	1.41e-07	0.407	0.104	0.000117	0.299	0.171	0.0824
	ADAMTS15	No	0.298	0.093	0.00151	0.187	0.0942	0.0476	0.272	0.156	0.0828
	SIGLEC10	No	0.427	0.0834	5.4e-07	0.237	0.0833	0.00466	0.238	0.137	0.0829
	CCDC80	No	0.646	0.0962	9.24e-11	0.375	0.0876	2.48e-05	0.251	0.145	0.0838
	MPI	No	0.261	0.0794	0.00114	0.258	0.0626	5.11e-05	0.18	0.104	0.0841
	PSIP1	No	0.696	0.105	1.59e-10	0.627	0.109	2.31e-08	0.308	0.178	0.0843
	SEMA4D	No	-0.148	0.0444	0.000986	-0.121	0.0431	0.00532	-0.121	0.0698	0.0844
	APBB1IP	Yes	0.566	0.0754	7.26e-13	0.438	0.0773	3.57e-08	0.22	0.127	0.0845
	LBP	No	0.439	0.089	1.37e-06	0.388	0.0958	6.61e-05	0.273	0.159	0.0867
	OLR1	No	0.443	0.086	4.76e-07	0.388	0.0934	4.25e-05	0.263	0.154	0.0895
	SFTPA2	No	0.54	0.104	3.49e-07	0.506	0.111	8.14e-06	0.31	0.182	0.0898
	SPINT2	No	0.348	0.0804	2.01e-05	0.17	0.0708	0.0169	0.198	0.116	0.0908
	TNFRSF10C	No	0.212	0.0747	0.00491	0.0613	0.0756	0.418	0.21	0.124	0.091
	PIK3IP1	No	0.512	0.12	2.81e-05	0.139	0.102	0.174	0.284	0.168	0.091
	CDHR2	No	0.521	0.151	0.000634	0.531	0.163	0.00129	0.457	0.271	0.0924
	SIRPA	No	0.231	0.09	0.0108	0.104	0.0925	0.26	0.256	0.152	0.0926
	GNE	Yes	0.181	0.0729	0.0136	0.275	0.0643	2.46e-05	0.177	0.105	0.0935
	MAEA	Yes	0.279	0.0907	0.00226	0.245	0.0908	0.00729	0.25	0.149	0.0935
	CDON	No	-0.367	0.0788	4.88e-06	-0.315	0.0809	0.000121	-0.223	0.133	0.094
	DSC2	No	0.215	0.0802	0.00784	0.00585	0.0743	0.937	0.204	0.121	0.094
	CST5	No	0.507	0.128	9.43e-05	0.179	0.123	0.147	0.343	0.204	0.0942
	QDPR	No	0.434	0.105	4.69e-05	0.433	0.113	0.000156	0.314	0.187	0.0944
	NAMPT	No	0.648	0.101	5.61e-10	0.656	0.109	5.85e-09	0.297	0.177	0.0945
	QPCT	No	0.301	0.0864	0.000566	0.171	0.0895	0.0574	0.247	0.147	0.0946
	CA4	No	0.189	0.0515	0.000277	0.178	0.0553	0.00143	0.152	0.0909	0.095
	SIGLEC1	No	0.253	0.0786	0.00145	0.144	0.0831	0.084	0.229	0.137	0.095
	TGFBR2	No	0.448	0.0997	1.02e-05	0.157	0.0882	0.0762	0.243	0.145	0.095
	REG1B	No	0.723	0.163	1.33e-05	0.314	0.153	0.0412	0.421	0.252	0.0957
	BTN2A1	No	0.298	0.0855	0.000553	0.0816	0.0781	0.297	0.214	0.128	0.0959
	GFRA1	No	0.445	0.0996	1.14e-05	0.218	0.0976	0.0264	0.268	0.161	0.096
	CTSS	No	0.208	0.0578	0.000367	0.138	0.0618	0.0266	0.167	0.1	0.0961
	NPTX1	No	0.306	0.0786	0.000123	0.141	0.0806	0.0806	0.221	0.132	0.097
	LGALS3	No	0.373	0.0628	8.21e-09	0.238	0.0649	0.000282	0.177	0.107	0.0978
	MLN	No	0.671	0.17	0.000102	0.0616	0.149	0.68	0.403	0.244	0.0996
	BST2	No	0.357	0.164	0.0303	0.567	0.177	0.00153	0.471	0.287	0.102
	STAMBP	No	0.505	0.125	6.53e-05	0.442	0.126	0.000544	0.344	0.21	0.102
	EZR	No	0.548	0.0605	2.19e-17	0.483	0.0655	1.87e-12	0.169	0.103	0.103
	BCAM	No	0.403	0.0532	4.32e-13	0.251	0.052	2.19e-06	0.139	0.0852	0.104
	NFKBIE	Yes	0.294	0.0596	1.3e-06	0.259	0.0589	1.57e-05	0.157	0.0963	0.104
	THBS4	No	0.333	0.107	0.00196	0.217	0.112	0.0525	0.301	0.185	0.105
	CCN2	No	0.339	0.0993	0.000729	0.21	0.0909	0.0214	0.243	0.15	0.105
	PLPBP	No	0.384	0.128	0.00291	0.329	0.132	0.0132	0.355	0.219	0.106
	PRSS8	No	0.401	0.084	2.87e-06	0.228	0.0816	0.00544	0.217	0.134	0.106
	DPT	No	0.361	0.104	0.000616	0.0293	0.0952	0.759	0.251	0.156	0.108
	PRKAB1	Yes	0.196	0.0543	0.000352	0.133	0.0545	0.0151	0.145	0.0897	0.108
	WFIKKN1	No	-0.195	0.0616	0.0017	-0.155	0.0655	0.0184	-0.176	0.109	0.108
	MESD	Yes	0.0391	0.103	0.703	0.131	0.0575	0.0237	0.152	0.0947	0.109
	NOS3	Yes	0.382	0.0729	3.12e-07	0.299	0.0778	0.000146	0.207	0.129	0.109
	CCL8	No	0.261	0.117	0.0267	0.216	0.128	0.0936	0.339	0.211	0.11
	ICAM1	No	0.133	0.0583	0.0232	0.113	0.0628	0.0729	0.167	0.104	0.111
	DTX3	No	0.342	0.0729	4.14e-06	0.13	0.0643	0.0436	0.17	0.106	0.111
	LRP1	No	0.294	0.0618	3.06e-06	0.192	0.0643	0.00309	0.17	0.106	0.111
	CD55	No	0.341	0.0698	1.68e-06	0.165	0.0653	0.0119	0.173	0.108	0.112
	HTRA2	No	0.392	0.0857	7.06e-06	0.448	0.0797	4.44e-08	0.207	0.13	0.112
	PRDX1	No	0.861	0.122	1.08e-11	0.764	0.133	2.2e-08	0.347	0.218	0.114
	CST6	No	0.361	0.111	0.00132	0.214	0.108	0.0488	0.282	0.178	0.115
	NELL2	No	0.228	0.0768	0.00323	0.122	0.0817	0.135	0.212	0.134	0.115
	GGT1	No	0.2	0.109	0.0673	0.247	0.118	0.0366	0.306	0.194	0.115
	PARK7	No	0.51	0.124	5.12e-05	0.391	0.134	0.00372	0.348	0.22	0.115
	CASC4	No	0.395	0.0751	2.85e-07	0.351	0.0796	1.51e-05	0.203	0.129	0.116
	EIF4B	No	0.407	0.154	0.00869	0.384	0.152	0.012	0.398	0.253	0.116
	GLB1	Yes	0.12	0.0458	0.00954	0.131	0.0495	0.00878	0.129	0.0822	0.116
	ALCAM	No	0.135	0.0479	0.005	0.0771	0.0504	0.127	0.13	0.0828	0.117
	ATG4A	No	0.328	0.132	0.0133	0.23	0.143	0.108	0.365	0.233	0.119
	MED18	Yes	0.0718	0.0714	0.315	0.14	0.0495	0.00494	0.127	0.081	0.119
	TNFRSF19	No	0.448	0.13	0.000668	0.103	0.115	0.374	0.294	0.189	0.122
	PREB	Yes	0.212	0.0558	0.000179	0.188	0.0498	0.000201	0.127	0.0819	0.123
	LGALS8	No	0.181	0.0919	0.0503	0.202	0.0671	0.00279	0.168	0.109	0.123
	AK1	No	0.543	0.164	0.00101	0.397	0.176	0.0253	0.451	0.292	0.124
	CTSO	No	0.194	0.0978	0.0486	0.148	0.105	0.159	0.265	0.172	0.124
	ITGB6	Yes	0.395	0.0687	2.15e-08	0.272	0.0696	0.000118	0.176	0.114	0.125
	CLMP	No	0.396	0.125	0.0017	0.0555	0.112	0.62	0.281	0.183	0.125
	KLK10	No	0.197	0.0662	0.0031	0.0883	0.0693	0.204	0.175	0.114	0.126
	CRTAM	No	0.221	0.0785	0.00521	0.0908	0.0824	0.272	0.209	0.137	0.127
	FGFR2	No	0.0915	0.0408	0.0255	0.0274	0.0401	0.495	0.101	0.0658	0.127
	RBP5	No	0.516	0.131	9.99e-05	0.475	0.135	0.000505	0.342	0.223	0.127
	CLEC1A	No	0.281	0.0722	0.00012	0.149	0.0704	0.0357	0.182	0.119	0.128
	CEACAM1	No	0.189	0.0691	0.00655	0.237	0.0743	0.00158	0.187	0.122	0.128
	CLEC14A	No	0.347	0.0763	7.64e-06	0.111	0.0693	0.111	0.172	0.114	0.132
	LYN	No	0.0369	0.148	0.803	0.213	0.0717	0.00325	0.179	0.119	0.132
	PLA2G10	No	0.238	0.0987	0.0165	0.0118	0.0988	0.905	-0.244	0.163	0.135
	CA3	No	1.01	0.181	5.46e-08	0.499	0.176	0.00488	0.433	0.289	0.136
	NOMO1	No	0.0885	0.0447	0.0485	0.0686	0.0476	0.151	0.117	0.0783	0.137
	RILP	No	0.458	0.149	0.00228	0.343	0.158	0.0312	0.388	0.26	0.137
	SFTPA1	Yes	0.518	0.078	1.5e-10	0.404	0.0825	1.62e-06	0.2	0.134	0.138
	NBN	Yes	0.509	0.0867	1.12e-08	0.397	0.0896	1.32e-05	0.217	0.147	0.14
	NRP2	Yes	0.182	0.0475	0.000148	0.116	0.0503	0.0218	0.122	0.0828	0.141
	ALPP	No	0.446	0.172	0.00993	0.315	0.187	0.0941	0.458	0.31	0.141
	S100A4	No	0.43	0.118	0.000319	0.335	0.129	0.00966	0.313	0.212	0.141
	ACAA1	No	0.582	0.154	0.000195	0.703	0.158	1.18e-05	0.379	0.257	0.142
	DSG4	Yes	-0.13	0.0474	0.00637	-0.0992	0.0494	0.0455	-0.12	0.0818	0.142
	CD99	No	0.361	0.0941	0.000151	0.145	0.0841	0.0865	0.202	0.138	0.144
	TPMT	No	0.26	0.105	0.0139	0.298	0.114	0.00945	0.273	0.187	0.144
	ELOA	No	0.683	0.101	7.98e-11	0.623	0.109	2.6e-08	0.261	0.178	0.145
	PSMD9	No	0.553	0.143	0.000131	0.371	0.153	0.0159	0.37	0.253	0.145
	SLC27A4	Yes	0.0774	0.127	0.542	0.182	0.0709	0.0108	0.172	0.118	0.146
	IL16	No	0.485	0.0908	1.79e-07	0.263	0.0897	0.0036	0.211	0.148	0.153
	TXNRD1	No	0.565	0.0913	1.98e-09	0.587	0.0972	4.5e-09	0.226	0.158	0.153
	USO1	Yes	0.288	0.123	0.0198	0.354	0.0886	8.02e-05	0.209	0.146	0.153
	FABP1	No	1.32	0.22	6.64e-09	1.03	0.223	6.07e-06	0.523	0.366	0.154
	OMG	Yes	-0.317	0.0946	0.000922	-0.347	0.102	0.000805	-0.242	0.169	0.154
	MMP12	No	0.329	0.132	0.0129	-0.0804	0.116	0.49	0.27	0.19	0.157
	THY1	No	0.331	0.108	0.00249	0.106	0.104	0.31	0.238	0.169	0.16
	ACY1	No	0.401	0.135	0.00318	0.569	0.143	8.59e-05	0.332	0.236	0.161
	DKK4	No	0.448	0.105	2.54e-05	0.16	0.0978	0.103	0.228	0.162	0.161
	AZU1	Yes	0.556	0.13	2.44e-05	0.338	0.137	0.0144	0.316	0.226	0.162
	PIK3AP1	No	0.46	0.132	0.000559	0.303	0.14	0.0314	0.322	0.23	0.163
	KDR	No	-0.262	0.048	9.89e-08	-0.144	0.0472	0.00258	-0.108	0.0776	0.164
	HNMT	No	0.681	0.118	2.11e-08	0.507	0.121	3.48e-05	0.278	0.2	0.165
	SCG2	No	0.424	0.0849	1.02e-06	0.214	0.0772	0.00589	0.177	0.127	0.165
	TGM2	No	0.448	0.143	0.00196	0.302	0.152	0.0484	0.35	0.252	0.166
	CRIP2	No	0.466	0.0702	1.51e-10	0.336	0.0723	4.95e-06	0.165	0.119	0.167
	RBKS	No	0.567	0.129	1.6e-05	0.508	0.142	0.000394	0.325	0.235	0.167
	CD109	No	0.153	0.0579	0.00848	0.0665	0.0594	0.264	0.135	0.0976	0.168
	ADAMTS16	Yes	0.164	0.0441	0.000247	0.0796	0.0441	0.0719	0.103	0.0746	0.169
	WARS	No	0.513	0.0993	4.33e-07	0.532	0.105	7.75e-07	0.237	0.172	0.17
	FABP2	No	0.626	0.156	7.76e-05	0.391	0.157	0.0135	0.357	0.261	0.171
	ENO2	No	0.407	0.102	8.88e-05	0.361	0.105	0.000673	0.233	0.17	0.171
	AARSD1	No	0.512	0.164	0.00201	0.271	0.174	0.12	0.395	0.288	0.171
	DNAJB1	No	0.527	0.171	0.00222	0.435	0.179	0.0158	0.406	0.297	0.173
	PRDX3	Yes	0.207	0.121	0.0889	0.288	0.0841	0.000712	0.188	0.138	0.174
	IGFBP2	No	0.793	0.137	1.79e-08	0.336	0.121	0.00593	0.271	0.199	0.175
	GFER	No	0.514	0.107	2.25e-06	0.554	0.0992	5.36e-08	0.218	0.161	0.175
	BLMH	No	0.49	0.0801	2.87e-09	0.455	0.0862	2.53e-07	0.19	0.141	0.176
	ISM1	No	0.209	0.084	0.0134	0.0804	0.0856	0.348	0.19	0.14	0.177
	APLP1	No	-0.29	0.0665	1.76e-05	-0.302	0.0713	3.11e-05	-0.159	0.118	0.178
	CCL23	No	0.493	0.0942	3.11e-07	0.358	0.0977	0.000296	0.217	0.16	0.178
	MFGE8	No	0.192	0.0755	0.0114	0.161	0.0798	0.045	0.177	0.131	0.178
	CDH2	No	0.29	0.0688	3.24e-05	0.242	0.0741	0.00125	0.165	0.123	0.179
	AGRN	No	0.503	0.104	2.18e-06	0.26	0.0999	0.00966	0.22	0.164	0.181
	MANF	No	-0.0456	0.163	0.78	0.164	0.0703	0.0206	0.155	0.116	0.181
	CD164	Yes	0.116	0.0468	0.0133	0.0728	0.0486	0.135	0.107	0.0799	0.182
	CCS	No	0.409	0.137	0.00313	0.324	0.15	0.032	0.333	0.249	0.183
	CST7	No	0.666	0.134	1.06e-06	0.51	0.14	0.000327	0.307	0.23	0.184
	CCL4	No	0.299	0.0977	0.00244	0.218	0.101	0.031	0.22	0.166	0.186
	MEP1B	Yes	-0.216	0.0855	0.012	-0.121	0.0913	0.185	-0.199	0.151	0.189
	TNFRSF13B	No	0.374	0.0807	5.27e-06	0.182	0.0806	0.0248	0.174	0.133	0.189
	COMP	No	0.217	0.0863	0.0125	0.0508	0.0858	0.555	0.185	0.142	0.193
	ADAMTS13	No	-0.213	0.0478	1.17e-05	-0.0904	0.0455	0.0478	-0.0975	0.0749	0.194
	PSME1	No	0.324	0.0831	0.000117	0.292	0.0904	0.00136	0.195	0.15	0.195
	CCL14	No	0.266	0.0829	0.00146	0.0709	0.0786	0.368	0.169	0.13	0.196
	DNER	No	-0.146	0.0458	0.00162	-0.127	0.049	0.0102	-0.104	0.0805	0.197
	ADGRB3	No	0.257	0.0807	0.00162	0.0799	0.0787	0.311	0.169	0.131	0.197
	CHGB	No	0.7	0.131	1.97e-07	0.35	0.121	0.00414	0.253	0.196	0.198
	INHBC	No	0.167	0.074	0.0245	0.0609	0.0789	0.441	0.167	0.13	0.198
	PCOLCE	No	-0.0409	0.0878	0.642	-0.237	0.0844	0.00528	-0.179	0.14	0.201
	TNF	No	0.277	0.0712	0.000127	0.13	0.072	0.0731	0.152	0.118	0.202
	TNFSF10	No	-0.375	0.0825	8e-06	-0.333	0.0886	0.000207	-0.185	0.145	0.204
	SH2D1A	No	0.229	0.0714	0.00146	0.181	0.0737	0.0146	0.153	0.121	0.206
	CD93	No	0.306	0.0749	5.74e-05	0.0936	0.0676	0.167	0.141	0.112	0.209
	TYMP	No	0.437	0.115	0.000171	0.494	0.119	4.66e-05	0.248	0.197	0.209
	GPC1	No	0.289	0.0713	6.61e-05	0.13	0.068	0.0567	0.141	0.112	0.209
	FEN1	No	0.29	0.0928	0.00199	0.199	0.0986	0.0441	0.203	0.162	0.211
	CPE	No	0.233	0.0681	0.000708	0.122	0.0719	0.0919	0.147	0.118	0.214
	NELL1	No	0.0284	0.0943	0.763	0.204	0.0909	0.0257	0.186	0.15	0.214
	PLAU	No	0.134	0.0574	0.0201	0.0888	0.0616	0.15	0.125	0.101	0.216
	CD34	No	-0.0672	0.0488	0.169	-0.119	0.0512	0.0206	-0.103	0.0829	0.217
	SORT1	No	0.227	0.0659	0.000673	0.181	0.0589	0.00229	0.12	0.0975	0.218
	STIP1	Yes	0.291	0.109	0.00821	0.254	0.117	0.0302	0.237	0.192	0.218
	LHPP	No	0.607	0.134	7.97e-06	0.5	0.145	0.000658	0.294	0.238	0.219
	AKR1B1	Yes	0.418	0.11	0.000184	0.371	0.112	0.00101	0.224	0.183	0.221
	CD209	No	0.212	0.0585	0.000353	0.132	0.0603	0.0295	0.121	0.0992	0.222
	IL17A	Yes	0.126	0.0623	0.0438	0.0583	0.0637	0.361	0.128	0.105	0.222
	UBAC1	No	0.323	0.109	0.00339	0.171	0.116	0.142	0.235	0.192	0.222
	BCAN	No	-0.155	0.0698	0.0275	-0.191	0.0763	0.0127	-0.155	0.127	0.223
	RASSF2	Yes	0.378	0.0798	3.28e-06	0.239	0.0809	0.00333	0.161	0.132	0.224
	CD4	No	0.223	0.0604	0.000263	0.105	0.0606	0.0839	0.121	0.0996	0.227
	RABGAP1L	Yes	0.303	0.0984	0.00223	0.229	0.106	0.0314	0.211	0.174	0.227
	LGMN	No	0.153	0.064	0.0175	0.185	0.0692	0.00797	0.138	0.114	0.228
	IFNG	Yes	-0.457	0.228	0.0464	-0.447	0.245	0.0692	-0.492	0.409	0.23
	SCP2	Yes	0.149	0.0765	0.052	0.199	0.0825	0.0167	0.161	0.135	0.235
	DSG2	No	0.175	0.0559	0.00197	0.0451	0.0552	0.414	0.108	0.0907	0.236
	PSME2	No	0.35	0.0835	3.65e-05	0.314	0.0913	0.000659	0.18	0.151	0.236
	CXCL16	No	0.277	0.0666	4.16e-05	0.122	0.0657	0.0645	0.127	0.108	0.241
	PPME1	No	0.577	0.191	0.00272	0.422	0.206	0.0416	0.401	0.342	0.242
	JAM2	No	0.297	0.1	0.00331	0.0571	0.0919	0.535	0.174	0.149	0.243
	FGF2	Yes	0.101	0.0439	0.0224	0.111	0.0444	0.0132	0.0851	0.073	0.244
	VAT1	No	0.18	0.0444	6.5e-05	0.141	0.0476	0.00338	0.0916	0.0787	0.245
	FABP6	Yes	0.301	0.0905	0.00099	0.172	0.0907	0.0586	0.178	0.154	0.247
	CCL22	No	-0.196	0.0787	0.0131	-0.183	0.0835	0.0289	-0.156	0.137	0.257
	TIA1	Yes	0.0759	0.0552	0.17	0.092	0.0432	0.034	0.0828	0.0732	0.259
	EFEMP1	No	0.392	0.0815	2.35e-06	0.118	0.0696	0.0919	0.13	0.115	0.26
	TMPRSS5	No	-0.0152	0.0678	0.823	-0.149	0.0692	0.0325	-0.129	0.115	0.262
	SOD2	No	0.407	0.0906	1.03e-05	0.455	0.0874	3.63e-07	0.16	0.142	0.263
	RP2	No	0.169	0.0469	0.000385	0.184	0.0429	2.4e-05	0.0793	0.0707	0.263
	SPINK6	No	0.414	0.133	0.00194	0.146	0.13	0.262	0.239	0.213	0.263
	REG1A	No	0.62	0.15	4.53e-05	0.182	0.133	0.171	0.246	0.22	0.264
	MCAM	No	0.138	0.047	0.00362	0.0408	0.0466	0.382	0.0856	0.0773	0.269
	FCRL2	No	0.201	0.0814	0.0139	0.0757	0.0857	0.378	0.156	0.141	0.27
	IQGAP2	No	0.21	0.113	0.0635	0.282	0.0787	0.000404	0.143	0.13	0.271
	OGN	No	0.438	0.153	0.00459	-0.00649	0.133	0.961	0.24	0.218	0.272
	CELA3A	No	0.227	0.0996	0.0236	0.142	0.107	0.186	-0.191	0.174	0.273
	LEPR	No	0.0924	0.0419	0.0281	0.0487	0.0448	0.278	0.0809	0.0742	0.277
	TFF1	No	0.467	0.152	0.00227	0.0452	0.141	0.749	0.252	0.232	0.279
	IL18RAP	Yes	-0.332	0.152	0.0292	-0.133	0.159	0.404	0.282	0.263	0.283
	FGF21	No	0.891	0.215	4.34e-05	0.524	0.221	0.0185	0.391	0.364	0.284
	GLO1	No	0.505	0.138	0.000283	0.374	0.147	0.0115	0.265	0.249	0.287
	RARRES1	Yes	0.224	0.0563	9.02e-05	0.123	0.0591	0.0386	0.103	0.0969	0.291
	NPPB	Yes	1.11	0.226	1.38e-06	0.581	0.195	0.00318	0.349	0.33	0.292
	THOP1	No	0.396	0.0852	5.1e-06	0.4	0.0921	1.95e-05	0.16	0.152	0.292
	PAMR1	No	-0.236	0.0515	6.74e-06	-0.201	0.0549	0.000293	-0.0947	0.0899	0.293
	SSC4D	No	-0.515	0.161	0.00149	-0.301	0.168	0.0744	-0.292	0.279	0.295
	FBP1	Yes	0.81	0.15	1.26e-07	0.894	0.16	5.73e-08	0.274	0.262	0.296
	NRP1	No	0.161	0.046	0.000552	0.0868	0.0474	0.0683	0.0823	0.0787	0.297
	SMPD1	No	0.245	0.0767	0.00159	0.183	0.0831	0.0282	0.14	0.135	0.299
	PTPRF	No	0.23	0.0546	3.47e-05	0.139	0.0573	0.0155	0.0956	0.0941	0.31
	MITD1	No	-0.0138	0.152	0.928	0.193	0.0766	0.0125	0.128	0.127	0.313
	REG3A	No	0.624	0.16	0.000119	0.136	0.141	0.337	0.233	0.233	0.317
	FOLR1	No	0.428	0.0864	1.23e-06	0.189	0.0816	0.0216	0.132	0.134	0.326
	ICAM4	No	0.241	0.0729	0.00107	0.137	0.078	0.0796	0.126	0.128	0.327
	XPNPEP2	No	-0.493	0.158	0.00193	-0.289	0.168	0.086	-0.267	0.276	0.333
	FCGR2A	No	0.22	0.0827	0.00821	0.145	0.0874	0.0974	0.14	0.145	0.335
	ICAM2	No	0.215	0.0529	5.97e-05	0.149	0.0563	0.00849	0.0892	0.0924	0.335
	BCL2L11	No	0.257	0.0743	0.000626	0.0927	0.0691	0.181	0.11	0.114	0.335
	FAM3B	No	0.379	0.113	0.000893	0.163	0.11	0.139	0.176	0.182	0.335
	FASLG	No	-0.379	0.0696	1.08e-07	-0.353	0.0739	2.75e-06	-0.115	0.12	0.339
	DNPH1	No	0.472	0.144	0.00116	0.333	0.156	0.0338	0.244	0.256	0.343
	LXN	No	0.58	0.182	0.00165	0.434	0.198	0.029	0.311	0.329	0.345
	TFF2	No	0.469	0.151	0.00202	0.0905	0.141	0.52	0.218	0.231	0.347
	TREM2	No	0.346	0.105	0.00112	0.11	0.102	0.281	0.158	0.168	0.347
	CCL15	No	0.331	0.1	0.00109	0.166	0.101	0.099	0.156	0.165	0.348
	PRSS2	No	0.47	0.126	0.00022	0.209	0.122	0.0874	0.19	0.202	0.348
	CA6	Yes	-0.32	0.0776	4.91e-05	-0.239	0.0821	0.00382	-0.127	0.135	0.348
	PODXL2	No	0.119	0.0541	0.029	0.0738	0.0574	0.2	0.0886	0.0945	0.349
	GYS1	No	0.183	0.115	0.112	0.231	0.078	0.00335	0.123	0.132	0.351
	PRDX6	No	0.304	0.103	0.0035	0.255	0.112	0.0236	0.172	0.185	0.351
	STC2	No	0.3	0.0798	0.000205	0.192	0.0834	0.0221	0.128	0.137	0.352
	TNFRSF13C	Yes	0.22	0.0881	0.0131	0.0826	0.0877	0.347	0.134	0.144	0.353
	TBL1X	Yes	0.123	0.087	0.159	0.162	0.0722	0.0258	0.11	0.118	0.353
	ITM2A	No	0.355	0.0688	4.4e-07	0.175	0.0685	0.0111	0.104	0.112	0.357
	HAVCR2	No	0.498	0.0904	7.78e-08	0.238	0.0862	0.00618	0.13	0.142	0.36
	BLVRB	No	0.447	0.142	0.00178	0.248	0.15	0.1	0.224	0.247	0.365
	KAZALD1	No	-0.0262	0.0768	0.734	-0.189	0.0769	0.0147	-0.115	0.127	0.365
	CAMKK1	Yes	0.238	0.0566	3.49e-05	0.187	0.0496	0.000204	0.0731	0.0809	0.367
	MANSC1	No	0.21	0.0595	0.000481	0.0577	0.058	0.321	0.0858	0.0954	0.369
	ACP5	No	0.255	0.0733	0.000584	0.227	0.0757	0.00298	0.111	0.124	0.371
	GZMH	No	0.222	0.104	0.0333	0.17	0.11	0.121	0.164	0.185	0.377
	CLC	Yes	0.169	0.0741	0.023	0.0215	0.0699	0.759	0.102	0.116	0.379
	ERBB4	No	0.129	0.0509	0.0116	0.0788	0.0529	0.138	0.0759	0.087	0.384
	LGALS7_LGALS7B	No	0.231	0.103	0.0258	0.0171	0.102	0.866	0.143	0.167	0.393
	LY9	No	0.125	0.0615	0.0438	0.0777	0.0652	0.234	0.0908	0.107	0.398
	SORD	No	0.363	0.147	0.0138	0.537	0.157	0.000725	0.217	0.258	0.399
	DCBLD2	No	0.224	0.0703	0.00158	0.0987	0.0733	0.179	0.101	0.121	0.404
	COL18A1	No	0.271	0.0814	0.001	0.0463	0.0732	0.528	0.1	0.12	0.407
	PI3	Yes	0.527	0.155	0.000786	0.137	0.144	0.345	0.197	0.237	0.408
	CD48	No	0.129	0.062	0.038	0.06	0.065	0.356	0.0882	0.107	0.41
	FXYD5	Yes	0.154	0.0615	0.013	0.145	0.0573	0.0121	0.0777	0.0942	0.41
	PPY	No	0.446	0.128	0.000578	0.158	0.129	0.224	-0.172	0.211	0.416
	GUCA2A	No	0.436	0.134	0.00126	0.0458	0.116	0.694	0.155	0.191	0.417
	CD14	No	0.257	0.0922	0.00561	0.123	0.0986	0.214	0.132	0.163	0.419
	TGFBR3	No	0.251	0.0766	0.00119	0.0662	0.0727	0.364	0.0962	0.12	0.422
	OPTC	No	0.2	0.0778	0.0104	0.00544	0.0751	0.942	0.0982	0.124	0.429
	PDCD1LG2	No	0.126	0.0586	0.0321	0.0491	0.0617	0.427	0.0806	0.102	0.431
	CXCL5	No	-0.337	0.16	0.0358	-0.172	0.132	0.194	-0.172	0.218	0.432
	CANT1	No	0.0947	0.0464	0.042	0.0403	0.0482	0.403	0.0624	0.0798	0.435
	TNFSF14	No	0.257	0.084	0.00244	0.222	0.0877	0.0118	0.113	0.145	0.438
	REG4	No	0.568	0.133	2.63e-05	0.152	0.12	0.205	0.152	0.197	0.442
	LAMP3	No	0.302	0.103	0.00353	0.27	0.111	0.0156	0.14	0.183	0.444
	EPHB6	No	0.241	0.0781	0.00221	0.0455	0.0724	0.53	0.0922	0.12	0.444
	AGXT	No	0.332	0.144	0.0222	0.442	0.154	0.00428	0.192	0.254	0.45
	MPIG6B	No	-0.499	0.233	0.0332	-0.256	0.105	0.0158	-0.131	0.173	0.45
	PARP1	No	0.545	0.112	1.7e-06	0.491	0.121	6.73e-05	0.147	0.198	0.457
	LAP3	No	0.593	0.137	2.08e-05	0.653	0.143	6.99e-06	0.172	0.232	0.459
	CA2	No	0.613	0.194	0.00168	0.338	0.206	0.102	0.25	0.339	0.461
	FOLR3	No	0.514	0.239	0.0321	0.297	0.259	0.253	0.315	0.426	0.461
	CTSV	No	-0.437	0.0884	1.3e-06	-0.299	0.0916	0.00123	-0.11	0.15	0.464
	SHMT1	No	0.452	0.155	0.00384	0.617	0.161	0.000153	0.19	0.263	0.47
	IL32	No	0.297	0.091	0.00122	0.228	0.0961	0.0181	0.114	0.158	0.472
	SEZ6L2	No	0.118	0.0592	0.0477	0.0582	0.0624	0.352	0.0742	0.103	0.473
	IL2RA	No	0.338	0.0796	2.99e-05	0.153	0.0785	0.0516	0.0926	0.129	0.474
	LRRN1	No	-0.13	0.0625	0.0384	-0.107	0.065	0.101	-0.0767	0.107	0.474
	PQBP1	Yes	0.538	0.0895	5.53e-09	0.454	0.0963	3.72e-06	0.11	0.156	0.482
	KLK11	No	0.272	0.0862	0.00174	0.0585	0.0826	0.479	0.0943	0.136	0.488
	ARG1	No	0.381	0.128	0.00316	0.238	0.137	0.0839	0.155	0.226	0.491
	LEFTY2	No	0.377	0.112	0.000888	0.0549	0.104	0.6	0.115	0.172	0.504
	IGFBP3	No	-0.631	0.105	6.32e-09	-0.427	0.11	0.00013	-0.121	0.181	0.505
	CLEC1B	No	0.051	0.133	0.701	0.146	0.0632	0.0216	0.0672	0.102	0.512
	PAM	No	0.147	0.055	0.00807	0.047	0.0546	0.39	0.0579	0.0899	0.52
	RRM2B	Yes	0.356	0.0848	3.53e-05	0.377	0.0882	2.59e-05	0.0913	0.143	0.524
	HAGH	No	0.597	0.21	0.0047	0.342	0.223	0.125	0.232	0.366	0.528
	SCLY	No	0.343	0.121	0.00476	0.479	0.128	0.000207	0.131	0.208	0.532
	CEACAM21	No	0.379	0.142	0.00827	0.166	0.15	0.27	0.151	0.246	0.539
	PSMG3	Yes	0.229	0.105	0.0308	0.134	0.115	0.243	0.115	0.188	0.54
	SIGLEC9	No	0.156	0.0658	0.0183	0.148	0.0718	0.0401	0.0723	0.118	0.54
	CCL27	No	0.318	0.0952	0.000955	0.0973	0.091	0.286	0.0907	0.151	0.548
	SIT1	No	-0.224	0.0718	0.002	-0.162	0.075	0.0321	-0.0742	0.123	0.548
	SUSD2	No	0.326	0.0639	5.76e-07	0.187	0.0642	0.0039	0.0627	0.105	0.552
	LAMA4	No	0.163	0.0649	0.0124	0.133	0.06	0.027	0.0582	0.0985	0.555
	PKLR	No	0.485	0.162	0.00296	0.29	0.173	0.095	0.166	0.285	0.56
	AIFM1	Yes	0.0757	0.135	0.575	0.262	0.107	0.0151	0.103	0.177	0.563
	MSLN	No	0.583	0.123	3.22e-06	0.359	0.124	0.00416	-0.116	0.203	0.567
	HBQ1	No	0.266	0.11	0.0159	0.151	0.117	0.197	0.108	0.192	0.576
	SERPINE1	No	0.544	0.13	3.49e-05	0.618	0.124	1.04e-06	0.111	0.2	0.579
	CXCL17	No	0.475	0.0993	2.63e-06	0.167	0.0886	0.061	0.0789	0.146	0.588
	MEGF10	No	0.141	0.0633	0.0263	0.0749	0.0653	0.252	0.0577	0.107	0.591
	ALDH1A1	No	0.445	0.128	0.000566	0.468	0.139	0.000886	0.119	0.228	0.601
	NID2	No	0.109	0.0625	0.0826	0.128	0.0599	0.0332	-0.0511	0.0977	0.602
	DKKL1	No	0.229	0.112	0.0421	0.123	0.122	0.315	0.102	0.202	0.616
	FCN2	No	-0.202	0.0819	0.0142	-0.127	0.0873	0.148	-0.0724	0.145	0.617
	CPM	No	-0.196	0.0648	0.00265	-0.173	0.0678	0.0113	0.054	0.108	0.618
	ANXA10	Yes	0.306	0.116	0.0087	0.0397	0.118	0.738	0.0956	0.196	0.626
	TIMD4	No	0.257	0.0881	0.00373	0.169	0.0917	0.0671	0.0731	0.152	0.631
	ITIH3	No	0.241	0.0743	0.00132	0.0734	0.0741	0.322	0.0582	0.123	0.636
	DRAXIN	No	0.322	0.0858	0.000213	0.111	0.0822	0.18	0.0642	0.137	0.638
	CTSH	No	0.205	0.099	0.039	0.136	0.106	0.2	0.0821	0.179	0.647
	MSMB	Yes	0.35	0.0911	0.000151	0.114	0.0857	0.183	0.0644	0.141	0.648
	FGF5	No	0.151	0.0654	0.0219	-0.0202	0.0632	0.749	-0.0461	0.104	0.658
	HS3ST3B1	No	0.231	0.0626	0.000264	0.18	0.0672	0.00785	0.0489	0.111	0.659
	CD22	No	-0.169	0.0779	0.031	-0.107	0.0814	0.19	0.0575	0.133	0.667
	TNFRSF8	No	0.35	0.0911	0.000154	0.249	0.0985	0.0121	0.0683	0.159	0.668
	KYAT1	No	0.479	0.114	3.31e-05	0.403	0.12	0.000925	0.0845	0.198	0.67
	HMBS	No	0.328	0.133	0.0146	0.173	0.141	0.22	0.0958	0.232	0.68
	GCNT1	No	-0.0736	0.0602	0.223	-0.153	0.0639	0.0175	-0.0431	0.106	0.684
	HBEGF	No	0.259	0.0874	0.00326	0.19	0.0745	0.0114	0.0495	0.122	0.685
	EPHX2	Yes	0.133	0.0615	0.0318	0.202	0.0661	0.00243	0.0445	0.111	0.69
	LILRB2	No	0.201	0.0634	0.00166	0.0609	0.065	0.35	-0.0419	0.107	0.695
	IL1R1	No	0.138	0.0546	0.0117	0.0763	0.0566	0.178	-0.0363	0.0927	0.695
	FUT3_FUT5	No	0.487	0.108	9.22e-06	0.277	0.114	0.0156	0.07	0.184	0.703
	IL7R	No	-0.119	0.0802	0.138	-0.209	0.0852	0.0148	0.0529	0.139	0.703
	IL7	No	0.136	0.0822	0.0979	0.195	0.0731	0.00819	-0.0452	0.119	0.704
	CNDP1	No	-0.154	0.0624	0.0139	-0.0491	0.0654	0.454	-0.0406	0.108	0.709
	CHIT1	No	0.657	0.225	0.00382	0.422	0.238	0.0768	0.144	0.391	0.712
	SULT2A1	No	0.449	0.117	0.000148	0.506	0.127	8.55e-05	0.0742	0.206	0.719
	GFRA2	No	0.107	0.0512	0.0373	-0.0096	0.0507	0.85	0.0292	0.084	0.728
	CES1	No	0.312	0.144	0.0306	0.421	0.153	0.00619	0.0867	0.25	0.729
	ATP6V1D	Yes	0.0882	0.0427	0.0397	0.0529	0.046	0.251	0.0258	0.0761	0.735
	CRH	Yes	-0.379	0.144	0.00871	-0.11	0.151	0.469	0.0839	0.247	0.735
	GALNT10	No	0.208	0.061	0.000752	0.164	0.0644	0.0115	0.0348	0.106	0.744
	KLK14	No	0.178	0.0855	0.0383	0.0516	0.091	0.571	-0.0474	0.15	0.752
	SEPTIN9	Yes	0.0648	0.0297	0.0302	0.057	0.0299	0.0576	-0.0153	0.0493	0.756
	MOG	No	0.0823	0.104	0.431	-0.199	0.0946	0.036	-0.0471	0.155	0.762
	PTGDS	No	0.242	0.116	0.0379	-0.0426	0.104	0.683	0.0513	0.173	0.766
	KYNU	No	0.264	0.112	0.0188	0.372	0.119	0.002	-0.0575	0.194	0.767
	TFPI	No	0.183	0.0573	0.00156	0.103	0.0572	0.0735	0.028	0.0948	0.768
	CD70	No	0.368	0.0833	1.43e-05	0.235	0.0884	0.00837	0.0425	0.145	0.769
	ADAM23	No	0.17	0.079	0.0323	-0.0209	0.0753	0.781	-0.0355	0.124	0.774
	SERPINA11	No	0.188	0.0756	0.0136	0.138	0.0822	0.0953	0.0385	0.135	0.776
	CDHR5	No	-0.22	0.0695	0.00167	-0.124	0.0728	0.0892	-0.0323	0.12	0.788
	GSTA1	No	0.281	0.189	0.14	0.623	0.198	0.00186	-0.0873	0.325	0.788
	SCG3	No	0.169	0.0708	0.0178	0.0347	0.0728	0.634	0.0318	0.12	0.791
	SLAMF1	Yes	0.322	0.125	0.0103	0.175	0.131	0.183	0.0569	0.216	0.792
	RTBDN	No	0.174	0.0672	0.0103	0.0249	0.0638	0.697	0.0272	0.106	0.797
	MMP1	No	0.497	0.186	0.00787	0.275	0.163	0.0924	-0.0663	0.267	0.804
	ADAMTS8	No	0.25	0.0617	6.62e-05	0.151	0.0652	0.0216	0.0266	0.107	0.804
	KLK13	No	0.208	0.0992	0.0365	0.00754	0.0958	0.937	0.0385	0.159	0.808
	PLA2G1B	No	0.381	0.0979	0.000124	0.234	0.1	0.0205	0.0393	0.164	0.811
	IL11	Yes	0.2	0.0954	0.0367	0.174	0.102	0.0872	0.0365	0.167	0.827
	ARSB	No	0.0887	0.075	0.238	0.179	0.062	0.00419	0.0216	0.102	0.832
	SDC4	No	0.122	0.102	0.232	0.207	0.099	0.0375	-0.0331	0.163	0.839
	PSPN	No	0.325	0.155	0.0367	0.162	0.158	0.306	-0.053	0.26	0.839
	BANK1	No	-0.525	0.229	0.0225	-0.26	0.116	0.0253	-0.0367	0.189	0.846
	FOLR2	No	0.208	0.072	0.00415	0.122	0.0783	0.121	-0.0241	0.126	0.849
	MVK	Yes	0.337	0.112	0.00285	0.411	0.11	0.000217	0.0328	0.178	0.854
	CBLN4	No	-0.161	0.0712	0.0243	-0.0878	0.0761	0.25	0.0219	0.125	0.861
	TNFSF13B	No	0.226	0.0888	0.0113	0.207	0.0959	0.0314	-0.0261	0.157	0.868
	ART3	No	0.283	0.0778	0.000326	0.108	0.0733	0.141	0.0186	0.121	0.878
	IL1RAP	No	-0.124	0.0597	0.0385	-0.151	0.0641	0.0194	-0.0145	0.105	0.89
	CA1	No	0.42	0.16	0.00931	0.207	0.168	0.22	0.0378	0.278	0.892
	VEGFD	No	0.315	0.0797	9.88e-05	0.133	0.0798	0.0958	-0.0177	0.131	0.892
	CNPY2	Yes	0.122	0.0604	0.0442	0.0967	0.0656	0.141	0.0146	0.111	0.895
	VASN	No	0.0941	0.0403	0.0203	0.0339	0.0391	0.387	0.00838	0.0648	0.897
	NPY	No	0.14	0.056	0.0127	0.0653	0.0578	0.259	-0.0123	0.0948	0.897
	RRM2	No	0.387	0.13	0.0032	0.461	0.137	0.000902	0.0278	0.223	0.901
	ASAH2	No	-0.257	0.113	0.0235	-0.122	0.12	0.309	-0.0212	0.199	0.915
	CLEC7A	No	0.275	0.115	0.0173	-0.00361	0.109	0.974	0.019	0.179	0.916
	SFTPD	No	0.477	0.14	0.00073	0.352	0.147	0.0172	0.0252	0.242	0.917
	MET	No	0.0943	0.0464	0.043	0.113	0.0509	0.0267	0.00746	0.0834	0.929
	AMBP	No	0.187	0.0669	0.00557	0.0116	0.0641	0.857	-0.00883	0.105	0.933
	PTPRN2	No	0.267	0.11	0.0153	0.0163	0.0997	0.871	0.00723	0.166	0.965
	DCXR	No	0.3	0.101	0.00321	0.362	0.11	0.00114	-0.0079	0.179	0.965
	VEGFA	No	0.42	0.0991	2.96e-05	0.296	0.0936	0.0017	-0.00652	0.152	0.966
	FCRLB	No	0.426	0.101	3.08e-05	0.288	0.107	0.00747	0.00743	0.174	0.966
	CNTN5	No	-0.0794	0.0537	0.14	-0.124	0.0578	0.0324	-0.00335	0.0931	0.971
	CR2	No	-0.266	0.0791	0.000886	-0.26	0.0806	0.0014	0.00466	0.132	0.972
	TIMP3	No	0.299	0.131	0.0238	0.305	0.119	0.0108	0.00641	0.194	0.974
	GSTA3	Yes	0.18	0.125	0.149	0.38	0.133	0.00445	-0.00698	0.216	0.974
	CCL16	No	-0.214	0.139	0.125	-0.372	0.139	0.00799	0.0051	0.227	0.982
	CDNF	No	0.191	0.081	0.0191	0.00981	0.0727	0.893	0.0022	0.121	0.985
	CCL11	No	0.2	0.0837	0.0176	-0.0163	0.0789	0.836	-0.000173	0.13	0.999
	CLPS	No	0.521	0.129	7.14e-05	0.282	0.131	0.0327	-4.77e-05	0.215	1
	Association between baseline protein levels and max severity (1=death/mechanical ventilation; 2=other) within 28 days.
	Multivariable linear regression models: [1] Unadjusted or [2,3] adjusted for age, preexisting conditions, and sample handling (CD40L).
	* Additionally adjusting for baseline severity.
	Sorted by significance of the adjusted model.

### Sheet: Table S8a. Obesity
	Table S8a. Proteins associated with preexisting condition, obesity.
			COVID-19 Cases					Controls
			Unadjusted		Adjusted			Unadjusted		Adjusted
	Protein	Low call rate	β	P	β	SE	P	β	P	β	SE	P
	LEP	No	1.35	1.11e-17	1.45	0.157	9.7e-18	2.16	1.59e-08	1.95	0.376	2.19e-06
	WFIKKN2	No	-0.367	1.51e-07	-0.324	0.07	5.51e-06	-0.455	0.00538	-0.406	0.172	0.0214
	NTproBNP	Yes	-1.04	1.48e-05	-0.851	0.194	1.59e-05	-0.389	0.527	-0.489	0.559	0.385
	NPPB	Yes	-1.01	1.27e-05	-0.808	0.193	3.86e-05	0.0325	0.957	0.0104	0.56	0.985
	SEZ6L	No	-0.27	2.77e-05	-0.25	0.0618	6.63e-05	-0.315	0.144	-0.397	0.21	0.0626
	CCN1	No	-0.372	0.000134	-0.366	0.0919	8.7e-05	0.12	0.587	0.207	0.235	0.381
	DNER	No	-0.111	0.0167	-0.186	0.0475	0.000113	-0.169	0.157	-0.154	0.126	0.227
	TREM2	No	0.216	0.0438	0.387	0.0995	0.000126	-0.15	0.476	-0.18	0.214	0.403
	ANGPTL7	No	-0.34	8.51e-05	-0.287	0.0791	0.000333	0.0676	0.728	0.0105	0.202	0.958
	INHBC	No	0.193	0.00826	0.264	0.0748	0.000495	-0.00313	0.984	-0.00293	0.172	0.986
	EDIL3	No	-0.213	0.000286	-0.204	0.059	0.000631	-0.0771	0.68	0.0392	0.215	0.856
	SSC4D	No	0.753	2.68e-06	0.562	0.164	0.000688	0.757	0.0207	0.376	0.34	0.274
	VEGFD	No	-0.27	0.000885	-0.262	0.0776	0.000854	-0.117	0.609	-0.184	0.243	0.452
	DPT	No	0.116	0.272	0.31	0.0922	0.00088	0.0728	0.713	-0.0594	0.213	0.781
	NPTX1	No	-0.284	0.00043	-0.266	0.0793	0.000888	-0.149	0.365	-0.242	0.187	0.2
	GP2	No	-0.7	4.14e-05	-0.533	0.159	0.0009	-0.326	0.418	0.0825	0.408	0.841
	ITGB6	Yes	-0.242	0.000815	-0.234	0.0699	0.000928	-0.25	0.202	-0.24	0.211	0.258
	FETUB	No	0.427	3.43e-06	0.277	0.0861	0.00143	-0.0942	0.687	-0.24	0.259	0.357
	LRRN1	No	-0.0876	0.162	-0.202	0.0628	0.00143	0.219	0.2	0.0788	0.185	0.672
	FOLR2	No	0.158	0.0302	0.24	0.076	0.00177	-0.143	0.466	-0.164	0.21	0.438
	OPTC	No	-0.347	7.4e-06	-0.225	0.0721	0.00197	-0.468	0.0169	-0.307	0.212	0.153
	IGFBP1	No	-0.996	2.33e-05	-0.646	0.207	0.00203	-1.47	0.00235	-1.21	0.508	0.0197
	SPOCK1	No	-0.19	0.000289	-0.167	0.0537	0.00203	-0.0721	0.582	-0.0134	0.141	0.925
	MMP10	No	-0.471	6.41e-05	-0.356	0.115	0.00209	-0.235	0.308	-0.372	0.251	0.143
	NPPC	No	-0.328	0.0109	-0.363	0.119	0.00248	-0.0514	0.877	-0.312	0.321	0.335
	IL5RA	No	-0.523	4.18e-05	-0.375	0.123	0.0026	0.0273	0.913	0.113	0.274	0.682
	RSPO1	No	-0.383	0.000221	-0.266	0.0882	0.00277	-0.282	0.29	-0.178	0.264	0.502
	CA14	No	-0.237	0.0128	-0.286	0.0949	0.00282	-0.284	0.248	-0.367	0.237	0.126
	OXT	No	0.654	0.000459	0.577	0.192	0.00288	1.18	0.00678	0.682	0.467	0.149
	RTBDN	No	-0.244	0.000353	-0.187	0.0625	0.00295	-0.283	0.082	-0.31	0.166	0.066
	PODXL2	No	-0.164	0.00266	-0.167	0.0559	0.00305	-0.383	0.0146	-0.352	0.16	0.0313
	FURIN	No	0.206	0.00446	0.224	0.0754	0.00326	0.0806	0.548	0.125	0.148	0.403
	TMPRSS5	No	-0.231	0.000549	-0.199	0.0674	0.00338	-0.429	0.0105	-0.422	0.18	0.022
	ITGAV	No	-0.115	0.0271	-0.148	0.0509	0.00384	0.0251	0.839	0.0195	0.141	0.89
	NTF3	No	-0.124	0.0325	-0.176	0.0608	0.00407	-0.0764	0.645	-0.17	0.186	0.364
	BMP4	No	-0.196	0.0145	-0.226	0.0787	0.00433	-0.0755	0.702	-0.136	0.223	0.544
	NPTXR	No	-0.233	0.0134	-0.283	0.0992	0.00461	-0.29	0.0986	-0.303	0.187	0.109
	SUSD2	No	-0.226	0.000621	-0.18	0.0634	0.00481	-0.0964	0.464	-0.0545	0.148	0.715
	TNFRSF11B	No	-0.294	0.000492	-0.22	0.0786	0.00548	-0.101	0.602	-0.0972	0.2	0.628
	SPON1	No	-0.361	0.00021	-0.227	0.0811	0.00558	-0.106	0.617	0.028	0.217	0.898
	ART3	No	-0.229	0.00403	-0.201	0.0719	0.00569	-0.508	0.0187	-0.522	0.203	0.0124
	DPP6	No	-0.129	0.0357	-0.168	0.0605	0.00582	-0.0173	0.897	-0.0643	0.145	0.66
	CHL1	No	-0.195	0.000819	-0.166	0.0597	0.00583	-0.335	0.00488	-0.213	0.125	0.0924
	MATN3	No	-0.421	0.000115	-0.303	0.109	0.0059	-0.338	0.072	-0.22	0.197	0.267
	ADAMTS8	No	-0.181	0.00437	-0.178	0.0643	0.00596	-0.109	0.547	-0.11	0.203	0.589
	ERBB4	No	-0.124	0.0157	-0.144	0.0519	0.00597	-0.0201	0.872	0.0534	0.14	0.705
	CALCA	No	-0.661	0.00191	-0.572	0.207	0.00601	0.221	0.633	0.0566	0.482	0.907
	LPO	No	-0.255	0.011	-0.28	0.102	0.00623	-0.299	0.172	-0.205	0.252	0.419
	ENPP5	No	-0.0582	0.245	-0.141	0.0512	0.00626	0.12	0.419	0.0202	0.168	0.905
	CRISP2	No	-0.245	0.00337	-0.246	0.0896	0.00647	-0.307	0.136	-0.161	0.229	0.485
	IL17D	No	-0.316	4.54e-05	-0.184	0.0672	0.00656	-0.131	0.331	-0.0666	0.148	0.653
	CA9	No	-0.381	0.00623	-0.358	0.131	0.0066	-0.33	0.311	-0.178	0.336	0.597
	REG1A	No	-0.493	0.00115	-0.351	0.129	0.00679	-0.467	0.243	-0.553	0.382	0.153
	PREB	Yes	-0.14	0.0149	-0.138	0.0506	0.00681	-0.045	0.611	-0.166	0.0826	0.0486
	NELL2	No	-0.245	0.00187	-0.219	0.0808	0.00718	-0.113	0.491	-0.132	0.192	0.495
	MOG	No	-0.326	0.00189	-0.253	0.0936	0.00729	-0.285	0.295	-0.309	0.266	0.249
	LTBP2	No	-0.477	8.45e-05	-0.276	0.103	0.0079	-0.31	0.22	-0.273	0.256	0.289
	CLSTN2	No	-0.333	0.00054	-0.237	0.0887	0.00806	0.144	0.562	0.265	0.258	0.308
	STX16	Yes	0.16	0.0405	0.175	0.0661	0.00856	-0.047	0.71	-0.164	0.102	0.111
	PON3	No	-0.17	0.0353	-0.22	0.0833	0.00873	-0.529	0.0244	-0.597	0.249	0.0196
	MMP3	No	-0.292	0.00571	-0.277	0.105	0.00913	-0.147	0.607	-0.0927	0.311	0.766
	CXCL12	Yes	-0.265	0.000539	-0.204	0.0776	0.00922	-0.173	0.211	-0.19	0.147	0.202
	NTRK3	No	-0.141	0.00948	-0.145	0.0555	0.00957	0.0848	0.474	0.132	0.135	0.333
	IL18	No	0.119	0.143	0.216	0.0832	0.00993	0.0899	0.67	0.149	0.235	0.528
	BMP6	No	-0.126	0.0138	-0.132	0.0515	0.0108	-0.0128	0.916	-0.0549	0.124	0.661
	MIA	No	-0.23	0.00339	-0.189	0.0742	0.0113	-0.418	0.0247	-0.368	0.185	0.0515
	CES1	No	0.44	0.00208	0.381	0.15	0.0115	0.414	0.253	0.135	0.401	0.738
	MEGF10	No	-0.12	0.062	-0.163	0.0642	0.0116	-0.0741	0.674	-0.0952	0.195	0.626
	FABP6	Yes	-0.211	0.0227	-0.228	0.0904	0.0123	0.152	0.659	0.326	0.408	0.426
	SOST	No	-0.236	0.00263	-0.192	0.0763	0.0123	0.124	0.502	-0.0908	0.195	0.643
	IGF1R	No	-0.165	0.0128	-0.144	0.0573	0.0124	-0.164	0.319	-0.221	0.155	0.158
	CXCL10	No	0.263	0.0901	0.394	0.157	0.0127	-0.014	0.965	0.0279	0.342	0.935
	EDAR	No	-0.145	0.0943	-0.195	0.0781	0.013	-0.123	0.59	-0.307	0.219	0.166
	DKK1	No	-0.337	0.0035	-0.259	0.103	0.0131	-0.351	0.196	-0.275	0.254	0.283
	NID2	No	-0.112	0.0707	-0.145	0.0582	0.0133	0.134	0.321	0.0847	0.136	0.534
	SEMA4D	No	0.132	0.00382	0.106	0.0427	0.0133	0.0105	0.927	-0.000976	0.127	0.994
	IL1RL1	No	-0.442	0.00116	-0.337	0.136	0.0137	0.0916	0.774	0.129	0.342	0.706
	KLK12	Yes	-0.254	0.0133	-0.267	0.108	0.0137	-0.161	0.573	-0.0658	0.318	0.837
	BCAN	No	-0.168	0.0161	-0.184	0.0746	0.0141	-0.284	0.0607	-0.321	0.164	0.0546
	BGN	Yes	-0.193	0.02	-0.219	0.0887	0.0141	-0.222	0.477	-0.139	0.357	0.699
	RET	No	0.361	1.71e-05	0.201	0.0812	0.0141	0.43	0.0051	0.26	0.153	0.0938
	FGFBP1	No	-0.243	0.000401	-0.169	0.069	0.0148	0.0707	0.815	0.342	0.331	0.306
	OMG	Yes	-0.162	0.0905	-0.248	0.101	0.0148	0.00653	0.974	0.0631	0.208	0.763
	CHGB	No	-0.406	0.00264	-0.283	0.117	0.0157	-0.376	0.258	-0.463	0.349	0.19
	KLK14	No	-0.247	0.00335	-0.212	0.0873	0.0158	-0.332	0.101	-0.363	0.227	0.114
	COL4A1	No	-0.149	0.045	-0.184	0.0759	0.0163	0.055	0.806	-0.0153	0.246	0.95
	AREG	No	-0.522	0.000461	-0.351	0.146	0.0167	-0.196	0.575	-0.147	0.353	0.679
	NCAM1	No	-0.0834	0.0588	-0.11	0.046	0.0171	-0.208	0.0581	-0.191	0.124	0.128
	TFPI	No	-0.157	0.0067	-0.135	0.0563	0.0175	-0.114	0.418	-0.0172	0.156	0.912
	MEP1B	Yes	0.253	0.00227	0.205	0.0861	0.0181	0.409	0.0425	0.348	0.208	0.0981
	FCRL1	No	0.226	0.00294	0.186	0.0784	0.0183	0.126	0.524	-0.141	0.18	0.434
	IGFBP2	No	-0.564	6.13e-05	-0.285	0.12	0.0184	-1.27	3.16e-05	-1.1	0.284	0.000252
	MGMT	No	-0.261	0.0622	-0.242	0.102	0.0185	-0.0572	0.864	-0.391	0.289	0.181
	SPINK4	Yes	-0.338	0.0127	-0.289	0.122	0.0186	0.0773	0.828	-0.0733	0.358	0.839
	FCRL5	No	-0.265	0.00949	-0.254	0.107	0.0186	-0.0442	0.868	-0.0777	0.29	0.79
	CCL25	No	-0.267	0.0222	-0.259	0.111	0.0199	-0.211	0.454	-0.211	0.307	0.495
	SPINT2	No	-0.208	0.0124	-0.165	0.0705	0.0203	-0.34	0.161	-0.416	0.223	0.0663
	WNT9A	Yes	-0.245	0.000966	-0.146	0.063	0.0209	-0.259	0.0871	-0.338	0.139	0.0178
	CDHR5	No	0.234	0.000801	0.164	0.0715	0.0222	-0.0288	0.862	-0.0671	0.184	0.716
	LAT	No	-0.0536	0.765	-0.147	0.0639	0.0224	-0.106	0.75	-0.469	0.157	0.00393
	LEFTY2	No	-0.408	0.00031	-0.233	0.101	0.0224	-0.219	0.274	-0.197	0.214	0.36
	SCG2	No	-0.2	0.0231	-0.173	0.0757	0.0227	-0.124	0.593	-0.141	0.248	0.573
	STX8	Yes	-0.101	0.121	-0.109	0.0477	0.0228	-0.102	0.435	-0.241	0.101	0.0201
	ITGB1	No	-0.0603	0.165	-0.0885	0.0389	0.0236	0.0784	0.466	0.0606	0.12	0.614
	MFAP5	No	0.146	0.142	0.208	0.0915	0.0236	0.231	0.315	0.143	0.239	0.552
	CD22	No	0.256	0.000912	0.181	0.0797	0.0238	0.188	0.374	-0.0979	0.201	0.628
	MYOC	No	-0.336	0.00245	-0.236	0.104	0.0247	-0.0421	0.872	-0.0867	0.274	0.753
	FGF5	No	-0.184	0.00509	-0.141	0.0624	0.025	-0.132	0.367	-0.187	0.146	0.205
	SLITRK2	No	0.141	0.0382	0.157	0.0701	0.0256	0.314	0.0466	0.244	0.176	0.172
	LY96	No	-0.18	0.00685	-0.149	0.0664	0.0257	0.0109	0.938	0.0212	0.15	0.888
	FABP4	No	0.117	0.474	0.327	0.146	0.0259	0.394	0.302	0.329	0.423	0.439
	CXCL11	No	0.222	0.0642	0.28	0.125	0.0263	-0.128	0.663	-0.163	0.283	0.566
	MMP1	No	-0.527	0.0042	-0.352	0.158	0.0268	-0.434	0.166	-0.531	0.302	0.0831
	CCL19	No	0.197	0.115	0.293	0.132	0.0273	-0.277	0.469	-0.308	0.45	0.496
	GPC5	No	-0.0778	0.225	-0.133	0.0604	0.0286	0.231	0.14	0.126	0.176	0.476
	MDK	No	-0.283	0.00681	-0.21	0.0957	0.0292	-0.244	0.48	-0.246	0.361	0.498
	IL1RN	No	0.185	0.178	0.3	0.137	0.0294	0.758	0.0706	0.634	0.456	0.169
	FGF23	No	-0.515	0.0179	-0.434	0.199	0.0295	-0.272	0.652	-0.644	0.647	0.324
	LAMP2	No	0.16	0.000462	0.103	0.047	0.0299	0.157	0.0821	0.0839	0.1	0.405
	LEPR	No	-0.0982	0.0201	-0.0964	0.0442	0.03	-0.12	0.271	-0.0427	0.125	0.734
	TACSTD2	No	-0.23	0.0103	-0.187	0.0865	0.0314	-0.274	0.307	-0.258	0.299	0.392
	DKK4	No	-0.276	0.0104	-0.21	0.097	0.0315	0.122	0.646	-5.92e-05	0.258	1
	AFP	No	0.292	0.0168	0.281	0.13	0.0318	-0.0163	0.921	0.108	0.184	0.561
	DPEP1	No	-0.169	0.0337	-0.184	0.0853	0.032	0.0469	0.744	0.143	0.162	0.38
	IL7R	No	-0.183	0.0204	-0.175	0.0812	0.032	0.0859	0.661	0.0251	0.209	0.905
	VEGFC	No	-0.121	0.142	-0.153	0.0712	0.0326	-0.148	0.317	-0.174	0.141	0.222
	APP	Yes	-0.108	0.12	-0.135	0.0627	0.0327	-0.116	0.28	-0.12	0.105	0.257
	ASAH2	No	0.391	0.000544	0.251	0.117	0.0333	0.543	0.0433	0.489	0.252	0.0571
	APOM	No	-0.105	0.106	-0.143	0.0669	0.0334	-0.421	0.0661	-0.46	0.248	0.069
	PCOLCE	No	-0.194	0.027	-0.177	0.0832	0.0342	-0.0867	0.694	-0.167	0.241	0.491
	ITGB5	No	-0.108	0.239	-0.12	0.0566	0.0349	-0.0459	0.755	-0.143	0.125	0.255
	CX3CL1	No	-0.202	0.0294	-0.183	0.0864	0.0355	-0.351	0.134	-0.302	0.238	0.209
	F3	No	-0.256	0.00368	-0.174	0.0821	0.0356	-0.318	0.0878	-0.166	0.179	0.358
	TIMD4	No	0.103	0.252	0.191	0.0909	0.0361	0.142	0.582	0.0946	0.276	0.733
	CPXM1	No	-0.0793	0.177	-0.115	0.0545	0.0364	-0.147	0.244	-0.162	0.137	0.239
	REG3A	No	-0.475	0.0032	-0.289	0.138	0.0366	-0.566	0.141	-0.433	0.371	0.247
	IL17RB	No	-0.245	0.00625	-0.195	0.093	0.0369	-0.568	0.00899	-0.512	0.235	0.0329
	CST5	No	-0.36	0.00627	-0.252	0.121	0.0378	-0.262	0.354	-0.361	0.3	0.233
	IFNG	Yes	0.499	0.0291	0.496	0.238	0.0381	0.274	0.665	0.217	0.685	0.753
	ROR1	Yes	-0.128	0.038	-0.114	0.0549	0.0387	-0.286	0.0967	-0.359	0.167	0.0359
	IL12B	No	0.306	0.00803	0.244	0.118	0.0389	0.0897	0.768	-0.368	0.333	0.274
	LHB	Yes	0.159	0.176	0.254	0.123	0.0393	0.144	0.366	0.125	0.179	0.487
	TSLP	Yes	0.121	0.0239	0.119	0.0575	0.0396	0.243	0.0479	0.215	0.142	0.136
	ANGPT1	No	-0.16	0.284	-0.244	0.119	0.0409	-0.218	0.501	-0.304	0.286	0.291
	SIGLEC6	No	0.254	0.00321	0.186	0.0908	0.0412	0.0449	0.738	-0.0517	0.155	0.739
	CNTN3	No	0.183	0.00082	0.115	0.0562	0.0414	0.391	0.000197	0.385	0.111	0.000901
	VAMP5	No	-0.163	0.034	-0.154	0.0753	0.0415	-0.0746	0.565	-0.146	0.139	0.3
	IGSF8	No	-0.183	0.0542	-0.177	0.0866	0.0425	-0.241	0.32	-0.418	0.225	0.0679
	CCL11	No	-0.253	0.00268	-0.158	0.0778	0.0426	-0.219	0.241	-0.118	0.203	0.565
	GFOD2	Yes	-0.215	0.0299	-0.216	0.106	0.0431	0.0102	0.931	-0.0105	0.127	0.935
	CLEC4A	No	-0.107	0.104	-0.139	0.0685	0.0432	0.0387	0.821	-0.042	0.18	0.817
	ACP6	No	-0.196	0.0334	-0.188	0.0929	0.0436	-0.223	0.275	-0.153	0.229	0.506
	C1QTNF1	No	-0.0987	0.174	-0.146	0.0722	0.0448	0.206	0.092	0.107	0.126	0.397
	TFF1	No	-0.38	0.0144	-0.28	0.139	0.045	-0.611	0.143	-0.458	0.384	0.237
	NCAN	No	-0.206	0.00918	-0.17	0.0846	0.0451	-0.275	0.127	-0.221	0.186	0.239
	MCAM	No	-0.0907	0.0557	-0.0911	0.0453	0.0452	0.00573	0.965	-0.0138	0.146	0.925
	RTN4R	No	0.15	0.0543	0.15	0.0744	0.0454	0.0416	0.787	-0.0974	0.163	0.552
	DKK3	No	-0.286	0.00102	-0.156	0.0778	0.0461	-0.332	0.0903	-0.254	0.189	0.184
	PTPRN2	No	-0.226	0.0441	-0.197	0.0986	0.0463	-0.47	0.148	-0.473	0.318	0.142
	PLXDC1	Yes	-0.0848	0.0619	-0.0929	0.0465	0.0466	0.165	0.236	0.0148	0.152	0.923
	DKKL1	No	-0.264	0.0213	-0.242	0.122	0.0474	-0.18	0.374	-0.226	0.23	0.329
	LRP1	No	-0.146	0.0222	-0.128	0.0646	0.0489	-0.233	0.181	-0.111	0.185	0.55
	REG4	No	-0.393	0.00441	-0.235	0.119	0.0493	-0.466	0.133	-0.431	0.318	0.179
	TIMP3	No	-0.246	0.0638	-0.232	0.118	0.0494	0.125	0.523	0.171	0.184	0.357
	REG1B	No	-0.472	0.00422	-0.295	0.15	0.0497	-0.394	0.344	-0.559	0.406	0.174
	PSG1	No	-0.437	0.0131	-0.349	0.179	0.0517	-0.546	0.218	-0.36	0.465	0.442
	CA12	No	-0.208	0.0183	-0.161	0.0823	0.0517	-0.326	0.102	-0.384	0.201	0.061
	FOLR1	No	-0.262	0.00366	-0.159	0.0814	0.0518	-0.523	0.0156	-0.608	0.21	0.00519
	GUSB	No	0.265	0.00385	0.185	0.0949	0.0527	0.423	0.0247	0.291	0.21	0.17
	PRELP	No	-0.359	0.0013	-0.173	0.0893	0.0532	-0.198	0.371	-0.2	0.208	0.34
	ST3GAL1	No	-0.163	0.0277	-0.148	0.0764	0.0542	-0.181	0.17	-0.249	0.142	0.0838
	FCN2	No	0.195	0.0189	0.166	0.086	0.0544	-0.0339	0.875	-0.118	0.23	0.611
	GCNT1	No	-0.141	0.0185	-0.12	0.0623	0.0544	-0.225	0.191	-0.241	0.2	0.233
	WFDC2	No	-0.495	0.00271	-0.261	0.135	0.0549	-0.683	0.0642	-0.668	0.347	0.0591
	CNTN5	No	-0.109	0.043	-0.108	0.0561	0.055	0.103	0.506	0.0492	0.16	0.759
	KLK11	No	-0.203	0.0228	-0.158	0.0823	0.0555	-0.351	0.123	-0.489	0.23	0.037
	KLK13	No	-0.226	0.0235	-0.178	0.0926	0.0556	0.0746	0.784	0.188	0.301	0.535
	IL12A_IL12B	No	0.334	0.00738	0.243	0.126	0.0557	0.0341	0.914	-0.44	0.349	0.212
	NCAM2	No	-0.0778	0.0717	-0.0846	0.0441	0.0559	-0.23	0.0408	-0.19	0.121	0.121
	LTA	No	0.208	0.000493	0.116	0.0609	0.0573	0.0944	0.561	-0.0672	0.18	0.71
	ITM2A	No	-0.195	0.00594	-0.128	0.0674	0.0583	-0.227	0.19	-0.167	0.183	0.365
	IDUA	No	0.173	0.0375	0.165	0.0875	0.0607	0.0473	0.784	0.181	0.201	0.372
	LRIG1	No	0.156	0.0447	0.148	0.0792	0.0618	-0.0619	0.659	-0.0349	0.157	0.824
	CD40	No	-0.161	0.203	-0.165	0.0883	0.0634	-0.251	0.382	-0.55	0.24	0.0255
	CCL24	No	-0.534	0.000937	-0.296	0.159	0.0642	-0.0341	0.908	-0.0252	0.331	0.939
	DRAXIN	No	-0.194	0.0263	-0.149	0.0801	0.0642	-0.00504	0.981	-0.124	0.22	0.575
	NDRG1	Yes	-0.218	0.0135	-0.166	0.0896	0.0642	-0.197	0.414	-0.16	0.261	0.542
	WISP1	No	-0.239	0.0197	-0.175	0.0947	0.065	-0.0996	0.666	-0.101	0.218	0.644
	FCRLB	No	-0.234	0.0245	-0.196	0.107	0.0678	0.251	0.14	0.401	0.185	0.0341
	GUCA2A	No	-0.293	0.0327	-0.208	0.114	0.0686	-0.341	0.331	-0.461	0.341	0.182
	ACAN	No	-0.144	0.0287	-0.125	0.0686	0.0691	-0.293	0.0534	-0.324	0.155	0.0413
	LAYN	No	-0.31	0.0175	-0.198	0.109	0.07	-0.28	0.412	-0.422	0.317	0.187
	PADI2	Yes	-0.215	0.0213	-0.172	0.0949	0.0705	-0.0367	0.747	-0.0801	0.121	0.51
	CXCL8	No	-0.306	0.0206	-0.249	0.138	0.0715	-0.494	0.234	-0.302	0.445	0.5
	SCGB3A2	No	-0.479	0.00105	-0.241	0.134	0.0733	-1.01	0.00185	-0.941	0.34	0.00731
	ENPP2	No	0.149	0.0351	0.136	0.0756	0.0737	0.206	0.127	0.184	0.151	0.227
	PTN	Yes	-0.277	0.00726	-0.188	0.105	0.0737	-0.518	0.148	-0.434	0.392	0.273
	CRIP2	No	-0.155	0.0343	-0.129	0.0717	0.0738	-0.0109	0.956	-0.0387	0.221	0.862
	AMY2A	No	-0.216	0.0255	-0.177	0.0986	0.0745	-0.225	0.312	-0.337	0.248	0.179
	NOS3	Yes	-0.157	0.0412	-0.141	0.0787	0.0746	0.186	0.323	0.228	0.216	0.293
	VCAN	No	-0.253	0.00198	-0.142	0.0792	0.0748	-0.369	0.0931	-0.245	0.229	0.288
	TIMP1	No	-0.244	0.00512	-0.143	0.0798	0.0749	-0.0538	0.773	-0.0487	0.18	0.788
	TXNDC5	Yes	-0.275	0.0139	-0.173	0.097	0.0761	-0.152	0.542	-0.289	0.241	0.235
	THPO	Yes	-0.113	0.0591	-0.112	0.0638	0.0797	-0.258	0.0453	-0.151	0.132	0.257
	GRPEL1	No	-0.301	0.0475	-0.245	0.139	0.0799	-0.0924	0.775	-0.407	0.31	0.193
	AGER	No	-0.298	0.0299	-0.232	0.134	0.0844	-0.0272	0.924	-0.21	0.282	0.46
	CALB1	No	-0.331	0.00392	-0.183	0.106	0.0847	-0.302	0.305	-0.335	0.325	0.307
	CTSO	No	0.222	0.0219	0.174	0.101	0.0869	-0.0235	0.878	-0.075	0.171	0.662
	ICAM4	No	-0.163	0.0246	-0.129	0.0754	0.0873	-0.288	0.0586	-0.368	0.157	0.0224
	CLPP	Yes	-0.133	0.341	-0.137	0.0797	0.0874	-0.152	0.591	-0.543	0.176	0.00303
	TNFRSF10C	No	-0.177	0.0196	-0.128	0.0748	0.0881	0.128	0.516	0.106	0.209	0.614
	DTX3	No	-0.182	0.0167	-0.109	0.0641	0.091	-0.152	0.387	-0.195	0.187	0.3
	SMOC1	No	-0.23	0.0135	-0.154	0.0916	0.0928	-0.0785	0.78	0.0114	0.302	0.97
	ACTA2	Yes	-0.226	0.0306	-0.154	0.0919	0.0951	-0.139	0.546	-0.15	0.246	0.544
	TNFSF13	No	-0.165	0.0323	-0.117	0.0706	0.0982	-0.0739	0.661	-0.0741	0.156	0.636
	TNC	No	-0.388	0.00162	-0.188	0.114	0.0984	-0.0321	0.892	0.142	0.247	0.567
	HAGH	No	0.247	0.242	0.362	0.218	0.0986	-0.879	0.0357	-0.862	0.445	0.0571
	CXCL17	No	-0.323	0.00112	-0.143	0.0872	0.102	-0.46	0.0242	-0.263	0.193	0.178
	IL1R2	No	-0.0757	0.228	-0.107	0.0654	0.104	0.277	0.0326	0.22	0.144	0.131
	PDGFRA	No	-0.165	0.0229	-0.107	0.067	0.111	-0.183	0.325	-0.112	0.2	0.575
	RSPO3	No	-0.366	0.0018	-0.154	0.096	0.111	-0.173	0.492	-0.0771	0.236	0.745
	IFNGR1	No	-0.131	0.0365	-0.0873	0.0554	0.116	-0.0685	0.663	-0.118	0.154	0.447
	PTX3	No	-0.254	0.023	-0.175	0.111	0.116	-0.434	0.134	-0.324	0.315	0.308
	TNFRSF10B	No	-0.365	0.00601	-0.184	0.119	0.122	-0.251	0.352	-0.233	0.245	0.346
	TNFRSF10A	No	-0.223	0.0249	-0.148	0.0954	0.123	-0.254	0.228	-0.349	0.211	0.103
	TFF2	No	-0.317	0.0398	-0.213	0.139	0.125	-0.73	0.0656	-0.493	0.387	0.208
	CDH15	No	-0.206	0.0404	-0.156	0.101	0.125	0.191	0.337	0.14	0.224	0.536
	IGSF3	No	0.237	0.042	0.188	0.123	0.126	0.245	0.193	0.154	0.207	0.46
	ACE2	No	-0.223	0.045	-0.18	0.118	0.127	0.0663	0.784	-0.0963	0.278	0.731
	IL17C	No	-0.381	0.0136	-0.217	0.142	0.127	-0.00183	0.996	-0.0542	0.38	0.887
	FUT3_FUT5	No	-0.338	0.00212	-0.17	0.111	0.127	-0.287	0.207	-0.0799	0.256	0.756
	KDR	No	0.188	0.000183	0.073	0.0477	0.127	0.0897	0.387	0.0354	0.108	0.745
	SCARF1	No	-0.14	0.0984	-0.1	0.0667	0.133	-0.227	0.198	-0.357	0.156	0.0255
	SFRP1	No	-0.289	0.0322	-0.194	0.129	0.133	0.153	0.729	0.314	0.48	0.515
	F11R	No	-0.106	0.395	-0.124	0.0832	0.136	-0.237	0.377	-0.542	0.213	0.0132
	DPEP2	No	0.132	0.0273	0.0928	0.0626	0.14	-0.141	0.304	-0.15	0.146	0.307
	WFIKKN1	No	0.165	0.00697	0.0945	0.064	0.141	0.149	0.299	0.0611	0.162	0.708
	RARRES1	Yes	-0.125	0.0287	-0.0844	0.0575	0.143	0.0462	0.661	0.0805	0.119	0.501
	CLEC14A	No	-0.157	0.0478	-0.0994	0.0688	0.15	-0.142	0.476	-0.24	0.194	0.22
	KLK1	Yes	-0.345	0.0238	-0.214	0.149	0.151	-0.258	0.399	-0.281	0.32	0.384
	SELE	No	0.212	0.0103	0.122	0.0853	0.153	0.56	0.0144	0.444	0.245	0.0745
	ERBIN	Yes	-0.0542	0.65	-0.0951	0.0664	0.153	-0.108	0.626	-0.357	0.135	0.0102
	ADAMTS13	No	0.173	0.000286	0.0638	0.0448	0.156	0.162	0.105	0.172	0.108	0.116
	GP6	No	-0.1	0.377	-0.101	0.0709	0.158	-0.312	0.14	-0.574	0.163	0.000815
	SPP1	No	-0.328	0.00702	-0.162	0.115	0.161	-0.363	0.205	-0.403	0.288	0.166
	TNFSF10	No	0.187	0.0248	0.123	0.088	0.164	-0.0904	0.622	-0.0892	0.211	0.673
	CREG1	No	0.149	0.0327	0.103	0.0741	0.165	0.0708	0.616	0.0569	0.149	0.704
	ANGPTL3	No	-0.143	0.022	-0.0904	0.0653	0.167	-0.212	0.257	-0.237	0.21	0.262
	SCG3	No	-0.158	0.0288	-0.0999	0.0721	0.167	-0.284	0.119	-0.374	0.189	0.0524
	GFRA2	No	-0.108	0.0362	-0.068	0.0493	0.169	-0.112	0.391	-0.128	0.139	0.359
	F7	No	0.128	0.0352	0.0885	0.0647	0.172	-0.0489	0.777	-0.0397	0.188	0.834
	PLA2G10	No	-0.251	0.0115	-0.13	0.0957	0.174	-0.563	0.0174	-0.487	0.257	0.0626
	SSC5D	No	0.125	0.0493	0.0889	0.0669	0.185	0.036	0.796	0.124	0.16	0.443
	EPHA2	No	-0.228	0.0322	-0.121	0.0922	0.189	-0.498	0.0582	-0.605	0.25	0.0185
	TNFRSF12A	No	-0.268	0.0339	-0.137	0.104	0.19	-0.101	0.721	-0.19	0.266	0.478
	CD200R1	No	0.161	0.0059	0.0785	0.0609	0.199	0.158	0.292	0.0446	0.153	0.771
	ADH4	No	0.32	0.0433	0.21	0.165	0.205	0.762	0.044	0.438	0.421	0.303
	CHRDL1	No	-0.26	0.0115	-0.111	0.0871	0.205	-0.292	0.199	-0.306	0.221	0.171
	SCAMP3	No	-0.14	0.39	-0.124	0.0975	0.206	-0.299	0.349	-0.664	0.203	0.00168
	PLA2G15	No	0.113	0.025	0.0672	0.0531	0.207	0.0344	0.76	-0.0307	0.129	0.813
	EPHA1	No	0.0801	0.435	0.124	0.0986	0.208	-0.306	0.161	-0.494	0.227	0.0331
	ADGRG1	No	-0.089	0.559	0.173	0.137	0.208	0.57	0.0449	0.42	0.267	0.121
	ESM1	No	-0.236	0.0216	-0.132	0.105	0.211	-0.214	0.401	-0.174	0.263	0.512
	DCN	No	-0.252	0.0149	-0.113	0.0903	0.214	-0.18	0.334	-0.22	0.19	0.25
	IGFBPL1	No	-0.171	0.0387	-0.0928	0.0749	0.216	-0.134	0.535	-0.114	0.221	0.608
	NECTIN4	No	-0.189	0.0724	-0.116	0.0937	0.216	-0.545	0.0623	-0.612	0.282	0.0336
	EDA2R	No	-0.482	0.00379	-0.153	0.125	0.224	-0.419	0.276	-0.501	0.352	0.16
	GALNT7	No	0.167	0.00646	0.0759	0.0631	0.23	-0.0306	0.815	-0.0822	0.151	0.589
	SPINK1	No	-0.293	0.0493	-0.164	0.137	0.232	-0.445	0.226	-0.364	0.342	0.292
	CDC27	Yes	0.0545	0.466	0.0727	0.0615	0.238	-0.158	0.304	-0.308	0.129	0.0201
	CHMP1A	Yes	0.0779	0.38	0.0829	0.0709	0.243	-0.246	0.124	-0.427	0.121	0.000745
	MMP7	Yes	-0.187	0.0281	-0.088	0.0753	0.244	-0.0506	0.803	0.126	0.212	0.555
	PRKAR1A	No	-0.121	0.387	-0.109	0.0936	0.245	-0.231	0.401	-0.442	0.208	0.0377
	FGF19	No	-0.228	0.0777	-0.147	0.128	0.253	-0.633	0.0481	-0.462	0.348	0.188
	PSME2	No	0.0746	0.375	0.103	0.0897	0.254	-0.369	0.0451	-0.41	0.203	0.0472
	LAMP3	No	0.126	0.22	0.123	0.109	0.257	-0.669	0.00796	-0.619	0.279	0.0299
	PLA2G1B	No	-0.205	0.0388	-0.112	0.0988	0.26	0.0899	0.788	-0.00548	0.38	0.989
	HGF	No	-0.193	0.073	-0.121	0.109	0.27	0.352	0.13	0.508	0.252	0.0483
	EGF	No	0.0338	0.84	-0.0649	0.0599	0.279	-0.0126	0.969	-0.285	0.138	0.0423
	MSLN	No	-0.277	0.0255	-0.132	0.122	0.28	-0.677	0.00946	-0.613	0.255	0.0192
	RP2	No	-0.0544	0.257	-0.0472	0.0439	0.283	-0.175	0.0646	-0.295	0.0871	0.00121
	BPIFB1	No	-0.175	0.101	-0.118	0.11	0.284	-0.612	0.0205	-0.51	0.281	0.0746
	CNDP1	No	0.143	0.0216	0.069	0.0644	0.285	0.178	0.329	0.0762	0.192	0.692
	KLK4	No	-0.476	0.00623	-0.151	0.141	0.286	-0.8	0.093	-0.555	0.399	0.169
	ENO2	No	0.0583	0.581	0.112	0.106	0.29	-0.279	0.109	-0.402	0.174	0.0239
	ACY1	No	0.246	0.0693	0.151	0.143	0.291	0.664	0.027	0.603	0.34	0.0812
	USP8	No	-0.0961	0.472	-0.0895	0.0846	0.291	-0.142	0.532	-0.469	0.184	0.0132
	GFAP	Yes	-0.375	0.000124	-0.084	0.0794	0.291	-0.309	0.322	0.0119	0.334	0.972
	VCAM1	No	-0.144	0.0491	-0.0748	0.0712	0.295	-0.106	0.562	-0.0708	0.186	0.705
	TRIAP1	No	-0.266	0.0401	-0.118	0.113	0.3	-0.102	0.73	-0.162	0.287	0.575
	YES1	No	-0.0317	0.864	-0.0894	0.0862	0.301	-0.05	0.889	-0.423	0.181	0.0221
	RABGAP1L	Yes	0.0683	0.503	0.11	0.108	0.309	-0.484	0.0106	-0.586	0.197	0.00414
	CD27	No	-0.271	0.0423	-0.117	0.114	0.309	-0.5	0.139	-0.691	0.315	0.0317
	FKBP5	No	-0.262	0.0789	-0.124	0.122	0.312	-0.416	0.21	-0.539	0.246	0.0318
	MEGF9	No	0.121	0.00536	0.0444	0.0439	0.313	0.139	0.129	0.156	0.0998	0.122
	PTPN1	No	-0.113	0.467	-0.0839	0.0832	0.314	-0.0991	0.765	-0.387	0.188	0.043
	SKAP2	No	-0.0532	0.768	-0.0845	0.0839	0.315	-0.0707	0.848	-0.473	0.195	0.0182
	FOXO1	Yes	-0.0322	0.808	-0.0668	0.0665	0.316	-0.0499	0.841	-0.292	0.118	0.0158
	LXN	No	0.158	0.397	0.196	0.197	0.322	-0.721	0.0406	-0.804	0.341	0.0214
	BAX	Yes	-0.299	0.0861	-0.145	0.148	0.328	-0.603	0.111	-0.758	0.335	0.0273
	IQGAP2	No	-0.0824	0.467	-0.077	0.0788	0.329	-0.0964	0.692	-0.372	0.177	0.0392
	MLN	No	-0.511	0.0031	-0.142	0.146	0.334	-0.346	0.319	-0.413	0.353	0.245
	VPS53	Yes	-0.0323	0.746	-0.0499	0.0516	0.334	-0.081	0.643	-0.267	0.0954	0.00676
	CASP8	No	0.0251	0.815	0.102	0.106	0.34	-0.438	0.0629	-0.512	0.233	0.0316
	ARHGEF12	Yes	-0.0507	0.748	-0.0856	0.0914	0.35	-0.213	0.486	-0.564	0.182	0.00285
	FXN	No	-0.112	0.341	-0.078	0.0853	0.361	-0.121	0.594	-0.322	0.15	0.035
	ROBO1	No	0.111	0.0356	0.0498	0.0549	0.365	0.165	0.168	0.113	0.137	0.413
	ICA1	Yes	-0.0888	0.331	-0.0622	0.0688	0.367	-0.252	0.136	-0.429	0.145	0.00421
	DNPH1	No	0.067	0.65	0.137	0.156	0.379	-0.513	0.0345	-0.578	0.261	0.0306
	ATP5IF1	No	-0.165	0.358	-0.0963	0.111	0.384	-0.0923	0.788	-0.408	0.202	0.0482
	SPINK6	No	-0.213	0.114	-0.111	0.128	0.388	-0.611	0.0311	-0.633	0.28	0.0271
	GLRX	No	-0.0273	0.831	0.111	0.13	0.392	-0.498	0.0353	-0.485	0.251	0.058
	STIP1	Yes	0.0762	0.496	0.1	0.117	0.394	-0.351	0.0386	-0.459	0.169	0.00834
	SERPINA11	No	-0.11	0.142	-0.0676	0.0796	0.396	-0.459	0.0256	-0.378	0.221	0.0927
	BAG6	No	-0.116	0.204	-0.0717	0.0847	0.398	-0.48	0.0341	-0.623	0.232	0.00934
	KRT19	No	-0.465	0.0213	-0.161	0.192	0.404	-0.642	0.0733	-0.378	0.335	0.263
	APRT	No	0.0694	0.627	0.117	0.141	0.405	-0.511	0.0627	-0.704	0.261	0.00878
	CES3	Yes	0.143	0.0167	0.0513	0.062	0.408	0.14	0.358	0.0291	0.174	0.868
	INPPL1	No	-0.0607	0.644	-0.0638	0.0786	0.418	-0.0834	0.754	-0.337	0.141	0.0201
	ITGB1BP2	Yes	-0.162	0.355	-0.0778	0.096	0.419	0.0401	0.904	-0.358	0.175	0.0453
	DCTN1	No	0.0561	0.679	0.0921	0.115	0.422	-0.251	0.338	-0.46	0.214	0.0356
	ABL1	No	-0.144	0.225	-0.0695	0.0866	0.423	-0.301	0.213	-0.502	0.207	0.0181
	SIT1	No	0.135	0.0659	0.06	0.0756	0.428	0.338	0.0405	0.188	0.183	0.307
	PSMG3	Yes	0.0344	0.75	0.0902	0.115	0.434	-0.409	0.0473	-0.435	0.225	0.0574
	AGR2	Yes	-0.497	0.0334	-0.179	0.229	0.435	-0.848	0.0748	-0.628	0.507	0.22
	CA1	No	0.0517	0.75	0.129	0.167	0.44	-0.612	0.0452	-0.564	0.324	0.0866
	SCARF2	No	-0.153	0.0445	-0.0495	0.0643	0.442	-0.141	0.472	-0.173	0.197	0.383
	SERPINB9	No	0.0411	0.618	0.0524	0.0694	0.45	-0.126	0.491	-0.316	0.138	0.025
	ERBB3	No	0.0995	0.0343	0.0362	0.0482	0.453	-0.126	0.287	-0.13	0.131	0.327
	IRAK1	Yes	-0.0806	0.443	-0.0612	0.0829	0.461	-0.169	0.378	-0.348	0.146	0.0199
	NSFL1C	No	0.0465	0.783	0.128	0.179	0.475	-0.588	0.0371	-0.685	0.296	0.0239
	EIF4EBP1	No	0.0115	0.945	0.121	0.171	0.477	-0.661	0.05	-0.767	0.334	0.0249
	CRADD	No	0.0383	0.791	0.103	0.145	0.478	-0.482	0.0699	-0.67	0.263	0.0133
	RILP	No	0.0547	0.721	0.113	0.16	0.478	-0.646	0.029	-0.73	0.305	0.0196
	NUB1	No	0.0368	0.735	0.0654	0.0932	0.483	-0.353	0.116	-0.442	0.202	0.0323
	DARS	No	0.0555	0.713	0.0931	0.134	0.487	-0.371	0.2	-0.642	0.234	0.00795
	ATG4A	No	0.0768	0.57	0.0991	0.143	0.488	-0.715	0.00914	-0.788	0.29	0.00846
	CHI3L1	Yes	-0.447	0.0202	-0.114	0.168	0.497	-0.0951	0.804	-0.0191	0.386	0.961
	STK4	Yes	-0.0196	0.774	-0.0323	0.0477	0.498	-0.155	0.0963	-0.176	0.0676	0.0114
	C4BPB	No	0.0646	0.582	0.0822	0.121	0.499	-0.5	0.00366	-0.435	0.188	0.0241
	AK1	No	0.0581	0.729	0.118	0.177	0.507	-0.62	0.0303	-0.643	0.294	0.0328
	GOPC	No	0.00381	0.981	-0.0526	0.079	0.507	-0.0717	0.823	-0.365	0.168	0.0334
	LRMP	Yes	-0.0811	0.407	-0.0426	0.0646	0.51	-0.0881	0.624	-0.291	0.115	0.0137
	FAP	No	0.097	0.024	0.029	0.0444	0.515	0.143	0.215	0.109	0.127	0.391
	GMPR	No	0.0436	0.736	0.088	0.135	0.516	-0.442	0.0577	-0.539	0.242	0.0296
	BACH1	Yes	-0.0352	0.717	-0.043	0.0677	0.526	-0.0935	0.635	-0.255	0.125	0.0458
	CCDC80	No	-0.202	0.0468	-0.0558	0.0889	0.53	-0.0324	0.881	-0.048	0.231	0.836
	KYAT1	No	-0.0574	0.627	-0.0763	0.122	0.533	-0.413	0.147	-0.627	0.31	0.0475
	PLXNB3	No	-0.026	0.564	-0.0224	0.0363	0.539	-0.131	0.114	-0.172	0.0853	0.048
	DDX58	No	0.108	0.487	0.0828	0.135	0.541	-0.499	0.0305	-0.612	0.24	0.0134
	MME	No	0.0012	0.994	-0.0966	0.159	0.543	0.765	0.0155	0.599	0.352	0.0936
	GSTA3	Yes	0.181	0.151	0.0767	0.131	0.56	0.615	0.0321	0.391	0.302	0.2
	STAMBP	No	0.0211	0.869	0.073	0.127	0.567	-0.522	0.0288	-0.642	0.233	0.0077
	VTA1	No	0.0676	0.642	0.0743	0.134	0.581	-0.408	0.0955	-0.633	0.221	0.00567
	ERBB2	No	0.123	0.0186	0.0292	0.0536	0.587	0.181	0.132	0.176	0.137	0.205
	LAP3	No	0.0587	0.67	0.077	0.143	0.59	-0.509	0.0531	-0.668	0.291	0.0251
	MASP1	No	0.0872	0.0551	0.025	0.0466	0.592	0.277	0.0125	0.226	0.127	0.0808
	TRIM21	No	0.0811	0.508	0.064	0.119	0.593	-0.609	0.0276	-0.776	0.285	0.00834
	UBAC1	No	0.0203	0.855	0.0616	0.115	0.594	-0.441	0.0432	-0.431	0.22	0.054
	STX4	No	-0.0339	0.785	-0.0388	0.073	0.595	-0.126	0.604	-0.35	0.169	0.0418
	MAP3K5	Yes	0.0565	0.621	0.0359	0.0707	0.612	-0.126	0.543	-0.336	0.123	0.00808
	MAEA	Yes	-0.0527	0.569	-0.0463	0.0913	0.613	-0.124	0.372	-0.258	0.124	0.042
	FADD	No	0.00125	0.99	0.043	0.0855	0.616	-0.236	0.197	-0.398	0.139	0.0057
	ANXA11	Yes	0.035	0.733	0.0345	0.0688	0.616	-0.192	0.338	-0.403	0.134	0.0037
	CCL15	No	-0.115	0.261	-0.0496	0.0995	0.618	-0.439	0.0446	-0.46	0.23	0.0498
	PPME1	No	0.0466	0.813	0.101	0.208	0.626	-0.914	0.0147	-0.999	0.384	0.0116
	EIF4G1	No	-0.0107	0.951	0.0651	0.135	0.629	-0.364	0.329	-0.658	0.309	0.0373
	ANGPT2	No	-0.079	0.442	-0.0494	0.103	0.632	0.567	0.0223	0.486	0.242	0.0484
	FUT8	No	0.0206	0.853	-0.0462	0.0966	0.633	-0.244	0.158	-0.351	0.168	0.0403
	NDUFS6	Yes	-0.195	0.194	-0.0586	0.122	0.633	-0.144	0.602	-0.406	0.195	0.0414
	IRAK4	No	0.039	0.801	0.0525	0.111	0.635	-0.284	0.314	-0.576	0.193	0.00403
	IKBKG	No	-0.00435	0.98	-0.0409	0.0868	0.637	-0.121	0.723	-0.469	0.193	0.0178
	MAP4K5	Yes	0.0098	0.948	0.0439	0.0962	0.649	-0.332	0.231	-0.566	0.185	0.00325
	AXIN1	Yes	-0.0172	0.907	-0.032	0.0713	0.654	0.00686	0.98	-0.282	0.141	0.0497
	CTSF	No	-0.0334	0.622	-0.0312	0.0701	0.657	-0.39	0.0353	-0.352	0.208	0.0956
	DBNL	No	-0.0352	0.812	-0.0424	0.0972	0.663	-0.173	0.552	-0.466	0.177	0.0106
	EIF4B	No	0.027	0.863	0.0667	0.153	0.663	-0.679	0.0164	-0.907	0.267	0.00117
	GRAP2	Yes	-0.0163	0.93	-0.0379	0.0876	0.666	-0.109	0.758	-0.363	0.171	0.0378
	TNFSF13B	No	0.0694	0.442	0.0408	0.0959	0.671	-0.476	0.0296	-0.329	0.228	0.155
	EBAG9	No	-0.0039	0.98	0.0396	0.0955	0.679	-0.313	0.338	-0.678	0.201	0.00127
	CPM	No	0.0521	0.43	-0.0274	0.0669	0.683	0.343	0.0261	0.292	0.168	0.0867
	PSPN	No	0.163	0.297	0.0639	0.157	0.685	0.754	0.0339	0.708	0.396	0.0788
	ZBTB17	No	-0.0297	0.715	0.0344	0.0851	0.686	-0.341	0.0201	-0.299	0.148	0.0471
	CD69	No	0.00894	0.961	-0.0319	0.0816	0.696	-0.222	0.538	-0.487	0.18	0.00851
	CLEC1B	No	-0.0138	0.917	-0.0246	0.0634	0.698	-0.246	0.354	-0.477	0.174	0.00782
	HARS	Yes	0.00804	0.935	0.0316	0.0812	0.698	-0.236	0.225	-0.428	0.169	0.0138
	DNAJB1	No	0.0264	0.879	0.0688	0.18	0.702	-0.607	0.0397	-0.767	0.292	0.0108
	DRG2	Yes	-0.0127	0.804	-0.0167	0.0436	0.702	-0.241	0.0463	-0.372	0.112	0.00152
	SNX9	No	-0.0649	0.615	-0.0402	0.105	0.704	-0.354	0.121	-0.526	0.179	0.00467
	CIAPIN1	No	-0.0209	0.865	0.0445	0.117	0.704	-0.276	0.24	-0.458	0.221	0.0423
	PTPRF	No	-0.0609	0.27	-0.0213	0.0564	0.706	-0.258	0.0478	-0.221	0.146	0.136
	SIRT2	No	0.0234	0.873	0.0514	0.144	0.721	-0.492	0.0678	-0.688	0.266	0.0119
	GHRL	No	-0.273	0.101	-0.0524	0.15	0.727	-0.957	0.0134	-0.84	0.376	0.0287
	CTSV	No	0.151	0.0895	-0.0313	0.0903	0.729	0.4	0.0781	0.517	0.249	0.042
	DCBLD2	No	-0.0577	0.42	-0.025	0.0723	0.73	-0.365	0.0231	-0.354	0.178	0.0509
	TBCC	No	0.00273	0.981	0.03	0.0872	0.732	-0.325	0.172	-0.531	0.209	0.0136
	ATP6V1D	Yes	-0.0391	0.372	-0.0152	0.0463	0.743	-0.202	0.00376	-0.219	0.0716	0.0032
	CAPG	No	-0.0933	0.408	0.0355	0.109	0.745	-0.578	0.0262	-0.678	0.286	0.0207
	TBCB	No	0.00194	0.991	0.0373	0.117	0.75	-0.252	0.448	-0.547	0.222	0.0166
	KIFBP	Yes	-0.013	0.922	-0.0231	0.0724	0.75	-0.0948	0.729	-0.376	0.169	0.0298
	STAT5B	No	-0.0482	0.793	-0.0455	0.148	0.759	-0.57	0.0903	-0.867	0.277	0.00267
	CDC37	Yes	-0.0167	0.856	0.0254	0.0845	0.764	-0.21	0.169	-0.336	0.138	0.0178
	SH2B3	Yes	-0.0316	0.811	-0.0243	0.0815	0.765	-0.182	0.472	-0.426	0.17	0.0147
	HEXIM1	No	-0.0208	0.861	0.0293	0.0987	0.767	-0.316	0.244	-0.523	0.238	0.0318
	HSD11B1	No	0.0242	0.757	-0.0245	0.0831	0.769	-0.357	0.0104	-0.439	0.149	0.00435
	TPMT	No	0.0155	0.886	0.0332	0.115	0.772	-0.412	0.0531	-0.501	0.232	0.0345
	CANT1	No	-0.00907	0.845	-0.0124	0.0473	0.793	-0.177	0.107	-0.24	0.119	0.0479
	TANK	Yes	-0.0504	0.622	-0.0203	0.0782	0.795	-0.267	0.21	-0.506	0.184	0.00783
	CD2AP	No	0.0332	0.827	0.0328	0.132	0.803	-0.516	0.0788	-0.744	0.258	0.00537
	ARSB	No	0.0654	0.384	0.0153	0.0623	0.806	-0.185	0.17	-0.295	0.125	0.0212
	VSIR	No	0.00871	0.903	0.0134	0.0553	0.809	-0.213	0.0738	-0.268	0.101	0.0102
	PPP1R2	No	-0.0393	0.649	0.0161	0.069	0.816	-0.229	0.206	-0.342	0.162	0.0393
	TJAP1	Yes	-0.027	0.784	-0.013	0.0578	0.822	-0.0779	0.694	-0.258	0.117	0.0305
	WASF1	Yes	0.00106	0.99	0.0114	0.0529	0.829	-0.0664	0.685	-0.285	0.106	0.00913
	CHAC2	Yes	-0.00526	0.951	0.0191	0.0896	0.831	-0.39	0.0402	-0.518	0.188	0.00743
	PSMD9	No	-0.0342	0.816	0.031	0.154	0.84	-0.583	0.0222	-0.616	0.258	0.0197
	GP1BA	No	-0.021	0.73	0.0114	0.0569	0.842	-0.328	0.01	-0.359	0.132	0.00847
	CRKL	No	-0.00397	0.98	0.0223	0.117	0.849	-0.275	0.359	-0.575	0.204	0.00643
	EGFR	No	0.0803	0.0185	0.00531	0.0326	0.871	0.0678	0.404	0.0645	0.0908	0.48
	PLA2G4A	No	-0.0111	0.929	-0.00822	0.0696	0.906	-0.0856	0.724	-0.29	0.141	0.0446
	ITIH3	No	-0.115	0.117	0.00838	0.0717	0.907	-0.499	0.00594	-0.403	0.187	0.0345
	PLPBP	No	-0.0143	0.913	0.0155	0.134	0.908	-0.526	0.0351	-0.664	0.255	0.0114
	AARSD1	No	-0.0901	0.595	0.02	0.175	0.909	-0.793	0.0161	-0.858	0.334	0.0126
	NT5C3A	Yes	0.0179	0.907	0.0153	0.139	0.912	-0.432	0.17	-0.793	0.293	0.00867
	STK11	No	-0.0841	0.441	-0.0121	0.112	0.913	-0.43	0.0472	-0.517	0.211	0.0168
	ITGB2	No	0.0276	0.614	0.00551	0.0524	0.916	0.286	0.0204	0.24	0.135	0.0794
	OBP2B	No	0.0722	0.518	-0.0123	0.117	0.917	-0.739	0.0011	-0.896	0.239	0.000377
	CALCOCO1	No	-0.0158	0.936	-0.0113	0.119	0.924	-0.254	0.513	-0.635	0.251	0.0139
	PIK3AP1	No	-0.0845	0.533	0.012	0.141	0.932	-0.629	0.0236	-0.72	0.282	0.013
	CASP3	No	-0.00986	0.943	0.00736	0.0937	0.937	-0.243	0.389	-0.485	0.205	0.0213
	HGS	Yes	0.00982	0.926	0.00846	0.107	0.937	-0.302	0.111	-0.43	0.174	0.016
	TRAF2	No	0.000177	0.999	0.00743	0.101	0.942	-0.407	0.087	-0.628	0.203	0.00287
	DAPP1	Yes	0.0369	0.83	0.00772	0.107	0.943	-0.0586	0.854	-0.423	0.178	0.0205
	ANKRD54	Yes	-0.00565	0.957	-0.00742	0.113	0.948	-0.26	0.14	-0.352	0.174	0.0468
	TXLNA	No	-0.0581	0.694	-0.00542	0.0841	0.949	-0.295	0.329	-0.501	0.208	0.019
	CD84	No	-0.0082	0.904	-0.00247	0.0614	0.968	-0.141	0.358	-0.366	0.139	0.0108
	SNAP29	No	-0.0428	0.793	-0.00348	0.0889	0.969	-0.172	0.618	-0.491	0.18	0.00834
	TIMP4	No	-0.164	0.0431	-0.00213	0.0761	0.978	-0.292	0.0671	-0.178	0.164	0.281
	FGF2	Yes	-0.00235	0.958	0.000538	0.0443	0.99	-0.193	0.0311	-0.267	0.0829	0.002
	TBC1D23	Yes	0.0141	0.84	-0.000516	0.0439	0.991	-0.12	0.356	-0.238	0.0825	0.00535
	Differences in baseline protein levels among those who are obese (≥30 kg/m^2) compared to not obese, stratified by COVID-19 positive cases and controls.
	Multivariable linear regression models: [1] Unadjusted or [2] adjusted for age, preexisting conditions, and sample handling (CD40L).
	Sorted by significance of the adjusted model among cases.

### Sheet: Table S8b. Heart disease
	Table S8b. Proteins associated with preexisting condition, heart disease.
			COVID-19 Cases					Controls
			Unadjusted		Adjusted			Unadjusted		Adjusted
	Protein	Low call rate	β	P	β	SE	P	β	P	β	SE	P
	NPPB	Yes	2.95	4.34e-15	3.55	0.79	1.59e-05	3.78	6.65e-06	3.1	1.51	0.0514
	NTproBNP	Yes	2.97	7.93e-16	3.38	0.758	1.79e-05	3.6	2.02e-05	1.78	1.67	0.299
	NFASC	Yes	0.521	8.74e-11	0.75	0.184	8.02e-05	0.517	0.015	0.765	0.46	0.109
	FCN2	No	-0.341	0.00451	-1.2	0.297	9.15e-05	-0.177	0.386	-0.526	0.505	0.309
	CLSTN2	No	1.01	4.97e-12	1.16	0.312	0.000302	1.32	0.000195	2.38	0.615	0.000678
	NOTCH3	No	0.826	9.38e-15	0.792	0.229	0.000745	0.616	0.011	0.99	0.569	0.0938
	AMY2A	No	0.0542	0.696	-1.12	0.334	0.001	-0.624	0.0527	0.0813	0.744	0.914
	CNTNAP2	Yes	0.494	4.23e-05	0.983	0.293	0.00102	0.536	0.0315	-0.157	0.604	0.797
	ADGRG1	No	1.47	2.81e-12	1.39	0.447	0.00227	1.6	0.000279	0.787	0.787	0.327
	AMY2B	No	0.0395	0.768	-1.01	0.325	0.0023	-0.597	0.0478	0.00692	0.693	0.992
	NELL2	No	0.457	1.8e-05	0.825	0.266	0.00234	0.0355	0.895	0.338	0.664	0.616
	CA9	No	1.17	4.31e-10	1.29	0.418	0.00248	0.934	0.021	0.537	1.02	0.602
	IGFBP7	No	0.821	1.41e-13	0.705	0.234	0.00314	0.932	0.00131	1.24	0.625	0.0585
	CLEC4G	No	-0.118	0.322	-0.903	0.302	0.0033	0.171	0.392	-0.235	0.496	0.64
	GFOD2	Yes	0.0846	0.511	0.98	0.328	0.00342	0.417	0.0901	0.755	0.576	0.202
	MCAM	No	0.502	1.26e-13	0.443	0.151	0.00397	0.228	0.188	0.9	0.37	0.0237
	PDGFB	No	-0.0922	0.717	-1.34	0.458	0.00411	0.302	0.489	0.682	0.844	0.427
	PDGFC	Yes	0.0252	0.6	-0.356	0.122	0.00423	0.234	0.0433	0.193	0.266	0.474
	GCG	Yes	0.34	0.123	-1.56	0.539	0.00452	-0.196	0.556	1.45	0.716	0.0532
	LXN	No	0.228	0.443	-1.99	0.705	0.00551	1.38	0.0301	0.466	1.45	0.751
	SPON1	No	1.14	3.35e-16	0.752	0.269	0.00591	1.09	0.000105	1.92	0.548	0.00192
	CDHR5	No	-0.379	0.000243	-0.659	0.236	0.00614	-0.268	0.275	0.364	0.643	0.576
	WIF1	No	0.427	0.000329	0.828	0.3	0.00657	0.539	0.049	1.05	0.566	0.0751
	PROC	No	-0.0633	0.389	-0.504	0.184	0.00691	-0.448	0.0105	-0.417	0.404	0.313
	ADM	No	1.39	6.12e-13	1.07	0.39	0.00701	1.73	0.00017	0.612	1.03	0.557
	FABP6	Yes	0.732	5.09e-07	0.945	0.349	0.00768	-0.165	0.679	-1.15	1.01	0.268
	IL1RL1	No	0.71	0.000638	1.35	0.5	0.00811	1.49	0.000293	2.02	0.694	0.00736
	THBS2	No	0.83	4.84e-09	0.899	0.337	0.00855	1.4	0.00141	2.88	0.915	0.0045
	GLOD4	No	0.465	0.0048	-1.05	0.396	0.00876	0.628	0.0658	-0.429	0.862	0.624
	P4HB	No	0.166	0.201	-0.757	0.29	0.0101	0.463	0.091	-0.239	0.68	0.729
	LTBP2	No	1.29	9.01e-12	1.02	0.392	0.0106	1.35	0.000334	1.11	0.733	0.143
	CPE	No	0.423	0.000279	0.739	0.285	0.0106	-0.0208	0.939	0.348	0.621	0.58
	ESM1	No	0.515	0.00111	0.993	0.386	0.0113	0.756	0.0232	0.197	0.711	0.784
	DKK3	No	0.713	1.31e-09	0.656	0.256	0.0114	0.51	0.0698	-0.287	0.636	0.656
	ITM2A	No	0.54	1.11e-06	0.654	0.257	0.0121	0.486	0.023	0.33	0.472	0.491
	CPPED1	No	0.192	0.324	-1.21	0.474	0.0121	0.597	0.148	0.181	1.06	0.866
	ANGPT1	No	-0.0198	0.928	-1.02	0.402	0.0122	0.464	0.293	0.274	0.827	0.744
	EGFR	No	-0.202	1.94e-05	-0.278	0.111	0.0133	-0.268	0.0331	-0.143	0.28	0.613
	PDCD5	No	0.619	0.00291	-1.2	0.481	0.0136	0.804	0.0488	0.226	1	0.824
	DPP10	Yes	0.355	3.78e-05	0.513	0.206	0.0139	0.43	0.0231	1.2	0.406	0.00658
	BMP6	No	0.359	1.83e-06	0.455	0.183	0.0141	0.378	0.0347	0.709	0.374	0.0702
	AGRP	No	0.732	5.71e-07	0.826	0.333	0.0143	0.971	0.00399	0.237	0.831	0.778
	CDC37	Yes	0.157	0.267	-0.783	0.317	0.015	0.728	0.00577	0.0277	0.601	0.964
	PCDH17	No	0.235	0.00593	0.529	0.215	0.0154	0.343	0.106	0.299	0.502	0.557
	OMG	Yes	0.211	0.0839	0.779	0.317	0.0154	-0.468	0.0495	-0.404	0.599	0.506
	ERBB3	No	-0.166	0.0164	-0.426	0.174	0.0155	-0.154	0.377	0.2	0.41	0.63
	CTRC	No	-0.351	0.0302	-1	0.411	0.0161	-0.637	0.155	0.214	0.967	0.827
	PARK7	No	0.395	0.0412	-1.18	0.485	0.0164	0.738	0.0567	-0.745	0.964	0.447
	CD93	No	0.855	4.55e-14	0.569	0.234	0.0165	0.731	0.0149	0.54	0.739	0.473
	ENO2	No	0.219	0.168	-0.891	0.368	0.0169	0.858	0.00681	0.24	0.781	0.761
	OMD	No	0.317	0.0223	0.857	0.354	0.017	0.0585	0.876	0.374	1.02	0.717
	LACTB2	No	0.296	0.00839	-0.635	0.264	0.0174	0.512	0.0536	-0.173	0.634	0.787
	GPC5	No	-0.011	0.912	-0.551	0.229	0.0175	-0.214	0.376	-0.222	0.571	0.7
	NSFL1C	No	0.454	0.0795	-1.47	0.622	0.0194	1.05	0.0396	0.104	1.25	0.934
	COL4A1	No	0.522	9.84e-07	0.612	0.26	0.0202	0.926	0.00756	1.2	0.806	0.151
	FUT8	No	0.0778	0.645	-0.75	0.32	0.0204	0.197	0.494	-0.11	0.64	0.865
	FLT3LG	No	0.247	0.0405	-0.704	0.301	0.0211	-0.0202	0.949	0.253	0.782	0.749
	ANGPT2	No	0.853	1.03e-06	1.02	0.435	0.0211	1.34	0.00107	1.75	0.9	0.0636
	PON2	Yes	-0.109	0.111	-0.397	0.17	0.0214	0.0528	0.638	-0.234	0.266	0.388
	CTRB1	No	0.0286	0.861	-0.97	0.417	0.0215	-0.182	0.677	-0.619	1.07	0.57
	PTN	Yes	0.581	6.01e-05	0.804	0.346	0.0217	0.712	0.221	-1.46	1.22	0.244
	CLEC14A	No	0.816	2.3e-12	0.558	0.243	0.023	0.863	0.00308	0.484	0.647	0.463
	TRAF2	No	0.323	0.0805	-0.876	0.382	0.0234	1.38	0.000456	0.384	0.859	0.659
	GMPR	No	0.204	0.298	-1.12	0.487	0.0235	1.09	0.00747	0.283	0.979	0.774
	GALNT3	Yes	0.187	0.0894	0.647	0.283	0.0238	0.849	0.00114	1.28	0.547	0.028
	TIMP4	No	0.625	2.94e-07	0.604	0.264	0.0239	0.611	0.0081	0.444	0.543	0.422
	SCARF2	No	0.858	1.22e-15	0.466	0.204	0.0243	0.808	0.0043	0.675	0.588	0.263
	CPVL	No	0.168	0.188	0.748	0.329	0.0248	-0.32	0.224	-0.0128	0.526	0.981
	EFEMP1	No	1.05	1.48e-17	0.544	0.24	0.025	1.15	0.000135	1.36	0.687	0.06
	NUDT5	No	0.449	0.0032	-0.843	0.372	0.0251	0.555	0.0892	-0.421	0.841	0.621
	PIK3AP1	No	0.52	0.0136	-1.16	0.514	0.0257	1.01	0.047	0.137	1.2	0.911
	CCS	No	0.236	0.278	-1.22	0.542	0.026	1	0.0204	0.13	1.04	0.902
	CRIM1	No	0.456	0.000127	0.656	0.291	0.0262	0.823	0.00105	0.996	0.509	0.0627
	MILR1	No	0.297	0.00149	0.508	0.226	0.0265	0.197	0.415	0.299	0.612	0.629
	RBP2	Yes	1.25	3.07e-11	0.964	0.434	0.0281	0.198	0.662	-1.91	1.1	0.0947
	TGM2	No	0.24	0.284	-1.16	0.523	0.0289	0.827	0.0978	0.768	1.16	0.513
	CCL11	No	0.735	1.8e-08	0.615	0.279	0.029	0.508	0.0834	1.16	0.695	0.107
	MIF	No	0.417	0.0665	-1.24	0.565	0.0297	0.762	0.0769	-0.986	1.07	0.367
	NPTX1	No	0.644	1.06e-09	0.54	0.246	0.0297	-0.0805	0.689	-0.08	0.478	0.869
	ADA2	No	0.625	4.31e-08	0.587	0.268	0.0304	0.338	0.158	0.264	0.597	0.662
	PLXNB2	No	0.321	0.000139	0.462	0.211	0.0306	0.384	0.0188	0.327	0.354	0.364
	CRHBP	No	0.00165	0.987	-0.544	0.249	0.0307	0.195	0.41	0.122	0.576	0.833
	STK11	No	0.433	0.00737	-0.841	0.386	0.0311	1.08	0.00724	0.665	0.913	0.474
	BMP4	No	0.668	4.73e-09	0.587	0.27	0.0318	0.37	0.258	0.891	0.788	0.269
	HGS	Yes	0.229	0.153	-0.849	0.391	0.0318	0.952	0.00309	0.308	0.758	0.688
	UBAC1	No	0.416	0.0181	-0.894	0.413	0.0321	0.973	0.00999	0.138	0.888	0.877
	CLUL1	No	0.182	0.0593	0.533	0.246	0.0322	-0.258	0.177	-0.0544	0.489	0.912
	FADD	No	0.235	0.132	-0.699	0.324	0.0326	0.961	0.00144	0.00209	0.587	0.997
	NOMO1	No	0.0382	0.598	-0.39	0.181	0.0328	0.2	0.185	0.354	0.333	0.299
	ENO1	No	-0.0272	0.859	-0.748	0.347	0.033	0.641	0.108	-0.159	0.945	0.867
	CD8A	No	0.315	0.0392	0.792	0.368	0.0333	0.562	0.0828	0.99	0.747	0.198
	EIF4EBP1	No	0.802	0.00186	-1.32	0.614	0.0336	1.36	0.0227	0.0059	1.44	0.997
	PDCD6	No	0.0795	0.418	-0.501	0.234	0.034	0.0234	0.943	0.985	0.81	0.235
	IGFBP1	No	2.06	4.6e-08	1.73	0.809	0.0343	0.41	0.629	-2.97	1.73	0.0986
	RWDD1	No	0.453	0.0109	-0.861	0.402	0.0343	1.14	0.0073	0.181	1.02	0.86
	STIP1	Yes	0.24	0.151	-0.902	0.423	0.0348	0.822	0.00473	-0.234	0.702	0.742
	SCGB1A1	No	1.44	1.01e-12	0.908	0.427	0.0353	0.967	0.0743	0.211	1.41	0.883
	GLO1	No	0.408	0.0543	-1.1	0.519	0.0357	0.908	0.054	0.211	1.12	0.853
	PRDX6	No	0.085	0.599	-0.854	0.402	0.0357	0.427	0.31	-0.85	0.972	0.39
	RAD23B	Yes	0.2	0.0198	-0.434	0.205	0.0362	0.594	0.000894	0.14	0.383	0.718
	DPP6	No	0.326	6.73e-05	0.426	0.202	0.0369	-0.0806	0.691	0.184	0.49	0.711
	CLEC4A	No	0.272	0.0055	-0.499	0.237	0.0372	0.229	0.331	0.106	0.57	0.854
	MYOC	No	0.854	2.28e-07	0.798	0.38	0.0375	0.53	0.257	0.84	1.07	0.439
	ANXA10	Yes	0.736	1.48e-05	0.837	0.399	0.0378	0.139	0.735	-1	1.01	0.329
	SERPINB9	No	0.0226	0.86	-0.537	0.256	0.0378	0.682	0.0193	-0.281	0.551	0.615
	CDH5	No	0.351	1.44e-06	0.372	0.178	0.038	0.239	0.14	0.386	0.392	0.334
	CELA3A	No	-0.1	0.54	-0.861	0.411	0.0381	0.0737	0.86	0.4	1.06	0.709
	PLPBP	No	0.444	0.0245	-1.01	0.484	0.0382	0.911	0.0482	-0.52	1.12	0.647
	SEMA7A	No	0.292	0.0117	0.622	0.298	0.0389	0.4	0.0395	0.757	0.411	0.0772
	CPA1	No	0.0323	0.853	-0.915	0.439	0.0391	-0.133	0.783	-0.604	1.25	0.633
	THOP1	No	-0.105	0.434	-0.718	0.345	0.0392	0.609	0.0382	0.735	0.7	0.304
	TFPI	No	0.338	0.000102	-0.404	0.194	0.0394	0.0309	0.885	-0.34	0.538	0.534
	CA2	No	0.602	0.0514	-1.51	0.727	0.0394	1.07	0.0762	0.185	1.41	0.897
	KLK6	No	0.75	7.02e-11	0.517	0.249	0.0397	0.123	0.694	-1.15	0.75	0.138
	DNPH1	No	0.389	0.091	-1.17	0.566	0.0401	0.653	0.132	-0.308	1.11	0.784
	IL11	Yes	0.259	0.0691	0.756	0.365	0.0402	0.258	0.427	0.381	0.835	0.652
	SLITRK2	No	0.321	0.000643	0.502	0.243	0.0407	0.452	0.072	0.962	0.579	0.109
	CA1	No	0.34	0.19	-1.22	0.592	0.041	0.533	0.309	-0.00684	1.27	0.996
	RRM2	No	-0.704	0.000185	-0.994	0.482	0.0412	-0.105	0.715	0.566	0.727	0.443
	PAMR1	No	0.00665	0.929	-0.384	0.187	0.0417	0.0488	0.769	0.13	0.426	0.763
	MMP1	No	0.961	0.00111	-1.22	0.592	0.0419	1.21	0.0129	-0.253	1.02	0.807
	LAG3	No	0.544	8.96e-05	0.684	0.334	0.0425	0.521	0.0597	0.5	0.7	0.482
	AGR3	Yes	-0.169	0.245	-0.742	0.364	0.0438	0.0711	0.732	-0.876	0.481	0.0808
	NTRK2	Yes	0.308	5.47e-06	0.324	0.159	0.0442	-0.0105	0.951	0.345	0.394	0.389
	CXCL8	No	0.422	0.0509	1.09	0.535	0.0443	0.306	0.545	-0.136	1.18	0.909
	DNAJB1	No	0.492	0.0668	-1.34	0.662	0.0444	1.57	0.00364	0.317	1.31	0.811
	CLTA	Yes	0.16	0.0689	-0.414	0.205	0.0451	0.344	0.0356	-0.155	0.391	0.695
	RILP	No	0.529	0.0238	-1.17	0.581	0.0456	1.34	0.015	0.504	1.34	0.71
	THPO	Yes	0.0801	0.298	-0.391	0.194	0.0461	-0.225	0.13	-0.302	0.345	0.39
	HAGH	No	0.5	0.143	-1.64	0.815	0.0462	0.951	0.199	0.396	1.8	0.828
	IL17RB	No	0.216	0.106	0.662	0.33	0.0468	0.531	0.0593	0.622	0.646	0.344
	BAIAP2	Yes	-0.454	0.0635	-1.25	0.623	0.0472	1.04	0.0252	0.729	1.1	0.514
	VTA1	No	0.403	0.0664	-0.956	0.477	0.0473	1.21	0.00479	0.204	0.987	0.838
	PSMG3	Yes	0.269	0.0924	-0.8	0.4	0.0478	0.262	0.452	-0.162	0.847	0.85
	TMPRSS15	Yes	0.18	0.103	-0.538	0.269	0.0478	-0.224	0.435	0.853	0.699	0.234
	STAMBP	No	0.469	0.0151	-0.923	0.462	0.048	1.3	0.00367	0.0829	1.07	0.939
	IL7	No	-0.0396	0.759	-0.54	0.272	0.0491	0.452	0.0409	0.666	0.404	0.111
	FABP2	No	1.34	2.28e-09	1.07	0.54	0.0495	-0.299	0.579	-2.66	1.34	0.0583
	METAP2	No	0.462	0.0315	-1.03	0.522	0.0501	1.5	0.00527	0.939	1.32	0.484
	SNX9	No	0.354	0.0681	-0.774	0.393	0.0512	1.33	0.000434	0.0911	0.721	0.9
	PPME1	No	0.632	0.0382	-1.48	0.754	0.0521	1.66	0.0164	0.122	1.67	0.942
	CORO1A	Yes	0.187	0.286	-0.563	0.287	0.0522	0.825	0.0106	0.193	0.642	0.766
	DNER	No	-0.0541	0.383	-0.302	0.154	0.0528	-0.475	0.0131	0.105	0.472	0.825
	BAX	Yes	0.791	0.00308	-1.07	0.547	0.0529	1.78	0.00411	0.0269	1.34	0.984
	CLEC10A	No	0.565	2.04e-07	-0.46	0.236	0.0532	0.227	0.292	-0.226	0.534	0.676
	CRADD	No	0.629	0.00455	-1.04	0.538	0.0562	1.32	0.00608	0.207	1.16	0.859
	CCL4	No	0.254	0.113	-0.743	0.389	0.0585	0.562	0.0483	0.55	0.674	0.422
	APRT	No	0.518	0.018	-1.01	0.529	0.0595	1.36	0.0047	-0.152	1.13	0.894
	NRCAM	No	0.359	0.00166	0.544	0.287	0.0602	0.235	0.524	0.492	0.906	0.592
	REN	No	0.698	4.81e-05	0.818	0.432	0.0603	1.19	0.00826	-0.848	1.05	0.428
	VEGFA	No	0.602	5.6e-05	-0.586	0.311	0.0615	0.818	0.00899	-0.137	0.697	0.846
	ICA1	Yes	0.329	0.0242	-0.498	0.265	0.0625	0.689	0.0167	-0.00737	0.62	0.991
	SLAMF1	Yes	0.675	4.24e-06	0.679	0.363	0.0637	0.608	0.195	0.0853	1.02	0.934
	PDGFRA	No	0.609	6.74e-10	0.413	0.221	0.0643	0.727	0.00452	0.624	0.567	0.281
	CASP8	No	0.444	0.00923	-0.758	0.408	0.0653	1.22	0.0045	-0.536	0.976	0.588
	RNF41	No	0.179	0.25	-0.634	0.342	0.0663	1.01	0.00456	0.183	0.824	0.826
	PEBP1	No	0.616	0.00322	-0.954	0.516	0.0669	0.378	0.424	-1.29	1.22	0.302
	EIF4B	No	0.494	0.0362	-1.02	0.562	0.0715	1.5	0.00317	0.0262	1.18	0.983
	BACH1	Yes	0.0313	0.841	-0.48	0.265	0.0726	0.98	0.00241	-0.173	0.5	0.732
	PLIN3	No	0.497	6.33e-06	-0.44	0.245	0.0744	0.753	0.00302	0.0933	0.552	0.867
	CIAPIN1	No	0.496	0.00875	-0.791	0.44	0.0747	1.29	0.00147	-0.11	0.907	0.904
	CHAC2	Yes	0.35	0.012	-0.606	0.338	0.0751	0.426	0.356	-0.0798	1.21	0.948
	ENG	No	0.147	0.0155	0.279	0.155	0.0752	0.27	0.0968	0.75	0.338	0.036
	TBC1D23	Yes	0.0268	0.817	-0.312	0.174	0.0753	0.484	0.0205	0.112	0.357	0.756
	PPIB	Yes	0.0697	0.658	-0.37	0.207	0.0758	0.591	0.0483	-0.268	0.471	0.574
	ANKRD54	Yes	0.202	0.225	-0.756	0.423	0.0763	0.722	0.0256	-0.0559	0.744	0.941
	CEACAM21	No	0.526	0.014	-0.955	0.535	0.0768	1.3	0.0239	0.212	1.33	0.874
	IGFBP2	No	1.32	6.94e-11	0.723	0.405	0.0769	1.31	0.00152	0.399	0.867	0.649
	HSPB1	No	0.402	0.106	-0.722	0.406	0.0778	1.07	0.0415	-0.885	0.686	0.209
	EIF4G1	No	0.608	0.0244	-0.958	0.542	0.0794	2.16	0.00117	0.57	1.35	0.677
	ASAH2	No	-0.379	0.0349	-0.802	0.456	0.081	-1.02	0.0266	-0.897	0.889	0.323
	PSMD9	No	0.482	0.0348	-0.965	0.55	0.0819	0.874	0.0527	0.473	1.08	0.665
	ABHD14B	No	0.599	0.00049	-0.73	0.416	0.0821	0.898	0.0245	-0.901	0.946	0.35
	KLRD1	No	0.296	0.0254	-0.551	0.316	0.0833	1.12	0.000921	0.508	0.775	0.518
	KDR	No	-0.233	0.0014	-0.289	0.166	0.0838	-0.258	0.0781	-0.0578	0.29	0.843
	TNFRSF10A	No	0.489	0.00118	-0.613	0.353	0.0845	0.742	0.0139	0.588	0.739	0.433
	CXCL9	No	0.688	0.00127	-0.862	0.496	0.0846	0.778	0.0902	-0.597	1.1	0.592
	CCL3	No	0.41	0.00897	-0.662	0.381	0.0851	1.16	0.00195	0.82	0.848	0.342
	SPARCL1	No	0.521	1.95e-09	0.318	0.184	0.0854	0.314	0.122	-0.0112	0.476	0.981
	FRZB	No	0.267	0.0344	0.54	0.312	0.0854	0.507	0.105	0.114	0.763	0.882
	CD109	No	0.38	6.59e-06	0.363	0.21	0.0858	0.422	0.122	0.479	0.702	0.502
	CNTN1	No	0.262	8.68e-06	0.249	0.144	0.0864	-0.0772	0.691	0.255	0.441	0.569
	CC2D1A	No	0.531	0.00398	-0.708	0.409	0.0864	1.3	0.00177	0.348	0.91	0.705
	MDGA1	No	0.647	3.57e-06	0.602	0.349	0.0866	-0.122	0.678	0.192	0.688	0.782
	CD2AP	No	0.55	0.0155	-0.866	0.502	0.0872	1.74	0.000769	0.371	1.12	0.744
	CCN1	No	0.731	2.39e-07	0.578	0.336	0.0876	0.193	0.587	0.0745	0.733	0.92
	MATN2	No	0.69	2.53e-09	0.459	0.267	0.0878	0.641	0.0155	1.24	0.649	0.069
	GGT5	No	0.551	2.53e-07	0.426	0.248	0.0881	0.517	0.0332	0.418	0.612	0.501
	FGF2	Yes	-0.0141	0.847	-0.31	0.18	0.0882	0.292	0.0485	-0.21	0.291	0.478
	BCAM	No	0.474	1.91e-08	0.339	0.198	0.0883	0.299	0.149	0.467	0.506	0.365
	RABGAP1L	Yes	0.31	0.0423	-0.666	0.388	0.0884	0.888	0.0166	0.423	0.922	0.651
	DARS	No	0.318	0.168	-0.887	0.52	0.0906	1.59	0.00112	-0.105	0.962	0.914
	CCL24	No	0.842	0.000502	0.988	0.581	0.0912	0.636	0.162	1.18	1.18	0.325
	CPA2	No	0.0523	0.766	-0.757	0.447	0.0927	-0.669	0.0415	-0.505	0.691	0.472
	CR2	No	0.373	0.00144	0.484	0.287	0.0937	-0.507	0.167	0.546	0.745	0.471
	VCAN	No	0.545	4.64e-06	0.451	0.267	0.0942	0.625	0.0215	0.836	0.529	0.127
	FXN	No	0.386	0.0339	-0.549	0.326	0.0942	1.04	0.00591	-0.208	0.653	0.753
	CPM	No	0.31	0.00154	0.382	0.227	0.0952	-0.0125	0.955	0.662	0.556	0.246
	DCN	No	0.9	1.96e-09	0.541	0.323	0.0961	0.706	0.015	0.195	0.65	0.767
	PLA2G7	No	0.2	0.0291	0.39	0.233	0.0967	-0.207	0.351	-0.419	0.571	0.471
	PRSS2	No	0.62	0.00151	-0.724	0.437	0.1	0.519	0.303	-0.784	1.28	0.546
	ANXA11	Yes	0.254	0.102	-0.397	0.241	0.101	0.924	0.00634	0.471	0.635	0.465
	DBNL	No	0.422	0.064	-0.629	0.382	0.102	1.47	0.00176	-0.135	0.719	0.852
	MSRA	No	0.335	0.047	-0.503	0.305	0.102	0.555	0.167	-0.423	0.856	0.626
	GFAP	Yes	0.792	7.37e-09	0.43	0.262	0.103	0.536	0.0233	-0.305	0.483	0.534
	CRKL	No	0.495	0.0487	-0.755	0.463	0.105	1.61	0.00147	-0.155	0.889	0.863
	OGFR	No	0.36	0.0112	-0.553	0.339	0.105	0.698	0.0292	0.48	0.75	0.528
	CASP3	No	0.291	0.17	-0.594	0.365	0.106	1.47	0.00185	-0.0448	0.859	0.959
	IGFBP3	No	-0.381	0.0124	-0.581	0.356	0.106	-0.448	0.227	0.0768	0.89	0.932
	LGALS3	No	0.359	0.000228	-0.374	0.23	0.106	0.442	0.173	-0.206	0.76	0.788
	RARRES2	No	0.326	0.000968	-0.377	0.232	0.106	0.553	0.00882	-0.126	0.472	0.793
	DFFA	No	0.562	0.00124	-0.647	0.399	0.108	1.11	0.03	-0.0763	1.24	0.951
	FKBP4	No	0.441	0.0203	-0.751	0.467	0.11	1.13	0.0271	0.0136	1.28	0.992
	CEP85	Yes	0.112	0.371	-0.349	0.217	0.11	0.466	0.0429	0.0564	0.422	0.895
	NFKBIE	Yes	0.266	0.00708	-0.363	0.226	0.111	0.466	0.037	-0.0301	0.53	0.955
	THBS4	No	0.694	1.48e-05	0.621	0.389	0.113	0.282	0.493	1.67	1.03	0.121
	VCAM1	No	0.438	5.66e-05	0.412	0.258	0.113	0.596	0.0126	0.431	0.596	0.477
	CD276	No	0.98	8.52e-15	0.435	0.273	0.113	1.15	0.00339	0.813	0.895	0.373
	FCGR3B	No	0.238	0.0306	0.445	0.28	0.114	0.292	0.246	0.827	0.642	0.211
	NPTXR	No	0.331	0.0093	0.52	0.327	0.114	0.0201	0.94	-0.947	0.648	0.157
	SCGB3A2	No	0.974	8.28e-08	0.65	0.408	0.114	0.831	0.109	-0.299	1.34	0.825
	APBB1IP	Yes	0.316	0.00968	-0.462	0.29	0.114	0.294	0.298	-0.0247	0.696	0.972
	STC1	No	0.556	0.00536	0.741	0.467	0.115	0.0168	0.973	-0.303	1.18	0.8
	CHRDL2	No	0.775	9.8e-09	0.521	0.329	0.116	0.844	0.0173	1.46	0.752	0.0638
	HEXIM1	No	0.442	0.0121	-0.567	0.36	0.118	1.57	0.00132	0.196	1.01	0.848
	LILRA5	No	0.391	4.25e-05	-0.354	0.226	0.119	0.677	0.00296	0.652	0.438	0.149
	MB	No	1.33	8.99e-07	0.943	0.604	0.121	-0.135	0.839	-2.02	1.44	0.173
	MEGF9	No	-0.154	0.0238	-0.264	0.171	0.124	-0.194	0.144	0.481	0.285	0.104
	F7	No	-0.00691	0.942	-0.372	0.241	0.125	-0.398	0.0366	-0.771	0.397	0.0653
	DSG2	No	0.499	4.14e-10	0.282	0.183	0.126	0.441	0.0271	0.0716	0.484	0.884
	THY1	No	0.93	8.81e-10	0.504	0.328	0.127	0.579	0.027	0.252	0.582	0.668
	NT5C3A	Yes	0.425	0.07	-0.82	0.537	0.129	1.72	0.00139	0.748	1.22	0.546
	VPS37A	Yes	0.143	0.277	-0.387	0.254	0.13	0.808	0.00208	0.197	0.522	0.709
	WARS	No	-0.335	0.0332	-0.625	0.412	0.132	0.367	0.233	0.274	0.802	0.736
	S100A12	No	0.29	0.0402	-0.515	0.34	0.132	0.441	0.0953	0.46	0.652	0.487
	CNTN2	No	0.489	9.33e-07	0.371	0.245	0.133	0.118	0.712	0.446	0.703	0.532
	TEK	No	0.096	0.116	0.235	0.155	0.133	0.315	0.0185	0.303	0.276	0.283
	VWC2	No	0.735	5.35e-09	-0.402	0.267	0.134	0.684	0.0137	-0.37	0.608	0.548
	AARSD1	No	0.895	0.00093	-0.985	0.654	0.134	1.61	0.00728	0.261	1.42	0.855
	SIRPA	No	0.479	0.00108	0.541	0.359	0.135	0.957	0.0015	0.717	0.703	0.318
	IFNG	Yes	-1	0.00746	-1.42	0.945	0.135	-0.0935	0.93	-1.73	2.74	0.533
	FSTL3	No	1.13	8.5e-13	0.475	0.317	0.136	1.41	0.000211	1.1	0.862	0.215
	ITIH3	No	0.32	0.00424	-0.389	0.26	0.137	0.528	0.00842	0.463	0.476	0.34
	APOM	No	-0.053	0.557	-0.33	0.221	0.138	-0.723	0.000831	-0.863	0.542	0.125
	HPCAL1	No	0.148	0.534	-0.535	0.358	0.138	1.16	0.0197	0.0952	0.863	0.913
	COMP	No	0.772	1.86e-10	0.399	0.269	0.141	0.312	0.379	1.66	0.778	0.0438
	PRKAB1	Yes	0.23	0.00609	-0.304	0.205	0.142	0.347	0.0384	0.295	0.411	0.48
	SFRP1	No	1.18	1.14e-10	0.615	0.416	0.142	1.26	0.052	-0.781	1.48	0.602
	SPINK1	No	0.981	1.01e-05	-0.71	0.485	0.146	1.34	0.00666	0.0195	0.94	0.984
	TNC	No	0.966	3.63e-07	0.62	0.426	0.147	1.32	0.000228	1.8	0.773	0.0294
	C4BPB	No	-0.466	0.0107	-0.681	0.467	0.147	-0.197	0.503	-0.655	0.802	0.423
	GFRA2	No	0.348	1.67e-06	0.242	0.166	0.147	0.377	0.0476	0.504	0.435	0.257
	BSG	No	0.522	3.02e-07	-0.309	0.212	0.148	0.709	0.00747	0.275	0.596	0.648
	FETUB	No	-0.518	0.000674	-0.489	0.338	0.151	-0.574	0.167	-0.353	1.01	0.729
	PLAT	No	0.422	0.00924	0.559	0.39	0.154	0.552	0.105	-0.0869	0.698	0.902
	CHRDL1	No	1.02	3.87e-12	0.421	0.294	0.155	0.821	0.00931	0.13	0.784	0.87
	CCL25	No	0.869	5.23e-07	-0.56	0.393	0.156	0.159	0.661	-0.153	0.918	0.869
	PTX3	No	0.255	0.155	0.623	0.436	0.156	0.916	0.017	-0.227	0.863	0.794
	DKK4	No	0.897	9.09e-11	-0.39	0.273	0.156	0.629	0.0693	-0.0945	0.782	0.905
	FGF21	No	1.63	6.66e-07	1.11	0.782	0.157	1.7	0.0179	1.09	1.61	0.505
	CTSB	No	0.664	6.34e-07	0.465	0.327	0.158	0.737	0.0163	0.256	0.635	0.69
	FGF19	No	0.886	1.14e-07	0.563	0.396	0.158	-0.375	0.395	-1.24	1.09	0.267
	CST3	No	1.17	1.47e-13	0.432	0.31	0.165	0.923	0.0103	-0.498	0.865	0.571
	CLEC1B	No	0.361	0.0952	-0.29	0.208	0.165	0.908	0.0326	0.389	0.44	0.386
	AXL	No	0.359	9.26e-06	0.269	0.193	0.166	0.245	0.27	0.628	0.541	0.258
	DPT	No	0.977	3.25e-11	0.446	0.321	0.167	0.473	0.138	-0.392	0.705	0.583
	UMOD	No	-0.851	3.51e-11	-0.401	0.289	0.168	-0.722	0.0131	0.585	0.603	0.341
	SAMD9L	No	0.211	0.202	-0.516	0.373	0.169	0.659	0.0255	0.135	0.634	0.834
	PRTG	No	0.277	0.0011	0.292	0.212	0.17	0.272	0.121	0.627	0.411	0.14
	GLRX	No	0.573	0.00241	-0.618	0.449	0.171	0.258	0.493	-0.814	0.946	0.398
	PRKAR1A	No	0.407	0.0522	-0.47	0.342	0.171	1.24	0.00383	0.0101	0.701	0.989
	PRELP	No	1.07	2.75e-11	0.436	0.318	0.173	0.679	0.0314	0.474	0.741	0.529
	ACP6	No	0.202	0.155	-0.47	0.343	0.173	0.71	0.00388	0.527	0.55	0.347
	WWP2	No	0.327	0.0316	-0.382	0.279	0.174	0.933	0.00917	0.617	0.803	0.449
	ITGB1	No	0.349	2.05e-07	0.191	0.14	0.175	0.17	0.359	0.638	0.439	0.161
	STX8	Yes	0.183	0.0741	-0.234	0.171	0.175	0.563	0.0082	0.0758	0.37	0.839
	PPP1R2	No	0.355	0.00602	-0.333	0.245	0.176	0.741	0.0217	0.0619	0.658	0.926
	CCL23	No	0.538	0.000677	0.525	0.386	0.176	0.95	0.000932	0.232	0.545	0.675
	CSTB	No	1.03	9.75e-10	-0.478	0.352	0.177	1.05	0.013	-0.453	1	0.656
	EPHB4	No	0.67	3.44e-09	0.337	0.249	0.177	0.931	0.000287	0.179	0.566	0.754
	PLA2G2A	Yes	0.41	0.174	-1.01	0.745	0.177	1.09	0.0271	-0.171	1.19	0.887
	LBR	No	0.41	0.0169	-0.479	0.354	0.178	0.904	0.0169	0.353	0.78	0.655
	CCN3	No	1.51	5.88e-16	0.488	0.362	0.18	1.21	0.0179	-0.0224	1.24	0.986
	AMBP	No	0.491	6.33e-08	-0.277	0.205	0.18	0.508	0.0273	-0.642	0.511	0.22
	SERPINA9	No	0.503	0.00266	0.563	0.417	0.18	0.143	0.751	-0.133	1.12	0.906
	DCTN1	No	0.39	0.0588	-0.6	0.447	0.181	1.49	0.000528	0.00279	0.855	0.997
	DEFB4A_DEFB4B	Yes	1.87	9.97e-12	0.849	0.631	0.181	1.72	0.0154	2.52	1.42	0.088
	TIE1	No	0.181	0.0403	0.304	0.227	0.182	0.166	0.383	0.324	0.488	0.513
	ISM1	No	0.547	4.08e-06	-0.362	0.27	0.183	0.588	0.049	0.119	0.689	0.864
	PLTP	No	0.554	1.09e-06	0.371	0.278	0.184	-0.0604	0.825	-0.184	0.705	0.796
	QPCT	No	0.624	6.78e-07	0.4	0.3	0.184	0.831	0.00432	0.312	0.678	0.649
	FXYD5	Yes	0.239	0.016	-0.286	0.214	0.185	0.258	0.102	-0.449	0.357	0.221
	CDH6	Yes	0.51	1.65e-08	0.279	0.211	0.187	0.537	0.0154	0.797	0.498	0.122
	ICAM5	No	0.575	2.05e-08	0.316	0.238	0.187	0.727	0.000245	1.12	0.363	0.00489
	ADGRB3	No	0.731	2.33e-10	0.334	0.253	0.189	0.589	0.0266	0.189	0.639	0.77
	TBCC	No	0.499	0.00401	-0.437	0.332	0.191	1.24	0.00317	0.0911	0.914	0.921
	DCTN2	Yes	0.217	0.0357	-0.337	0.257	0.191	0.181	0.367	-0.536	0.515	0.308
	BLMH	No	0.0317	0.783	-0.378	0.289	0.194	0.557	0.0172	0.307	0.568	0.593
	SH2D1A	No	0.308	0.0111	-0.385	0.294	0.194	0.597	0.0323	0.00959	0.644	0.988
	PDGFRB	No	0.16	0.0284	0.24	0.184	0.195	0.425	0.00727	0.316	0.329	0.345
	CXCL14	Yes	0.362	0.000577	0.346	0.266	0.195	0.572	9.74e-06	0.558	0.269	0.049
	MAEA	Yes	0.313	0.0458	-0.497	0.382	0.195	0.764	0.00069	0.00304	0.478	0.995
	IL12B	No	0.552	0.000738	0.532	0.411	0.197	0.00323	0.995	-1.08	1.3	0.411
	VMO1	No	0.822	2.52e-06	0.539	0.416	0.197	0.878	0.00485	0.737	0.726	0.319
	IRAK1	Yes	0.396	0.0153	-0.426	0.329	0.198	1.17	0.000216	0.43	0.619	0.494
	C1QTNF1	No	0.309	0.000811	0.298	0.232	0.202	0.569	0.00805	0.329	0.486	0.505
	LGALS4	No	1.47	2.44e-14	0.545	0.426	0.203	0.418	0.382	-1.24	1.12	0.279
	PLXNB3	No	0.2	0.00262	-0.158	0.124	0.204	0.229	0.0959	0.0798	0.282	0.78
	HSPB6	No	1.6	2.77e-12	0.589	0.462	0.204	0.783	0.116	-0.733	1.1	0.51
	DRG2	Yes	0.187	0.0245	-0.226	0.177	0.205	0.615	0.00671	0.384	0.556	0.496
	PTPRM	No	0.299	5.08e-07	0.182	0.145	0.21	0.385	0.0195	0.438	0.327	0.192
	SEMA4C	No	0.115	0.206	0.297	0.236	0.21	0.367	0.0351	0.0787	0.43	0.856
	ROBO2	No	0.227	0.000268	0.19	0.151	0.211	0.184	0.285	1.03	0.338	0.00558
	ACVRL1	No	1.12	2.25e-12	0.401	0.322	0.215	0.707	0.0838	-0.438	0.967	0.655
	FCGR2B	Yes	0.554	0.000461	0.499	0.4	0.215	0.733	0.065	1.85	0.941	0.061
	STX4	No	0.342	0.083	-0.343	0.275	0.215	1.07	0.0112	0.426	0.606	0.489
	MMP3	No	0.495	0.00244	-0.487	0.392	0.216	0.867	0.0241	0.976	0.862	0.269
	VASN	No	0.333	1.94e-08	-0.157	0.127	0.217	0.294	0.0941	-0.279	0.435	0.528
	LY75	Yes	0.283	0.00084	0.264	0.213	0.218	0.0328	0.894	0.261	0.559	0.644
	SUGT1	Yes	0.28	0.0697	-0.451	0.364	0.218	1	0.00623	0.0537	0.842	0.95
	PAG1	No	0.475	0.00183	-0.387	0.315	0.22	0.845	0.00698	0.734	0.592	0.227
	PHOSPHO1	No	0.929	9.16e-11	0.362	0.294	0.221	0.529	0.11	-0.59	0.686	0.398
	IL12A_IL12B	No	0.565	0.00187	0.557	0.453	0.221	0.00021	1	-1.06	1.39	0.452
	KLK4	No	2.08	8.96e-16	0.651	0.529	0.221	2.88	4.65e-05	0.999	1.33	0.46
	CDH17	Yes	0.404	3.98e-06	0.258	0.21	0.222	0.0279	0.908	0.874	0.456	0.0667
	CD200	No	0.372	0.000143	0.298	0.243	0.223	0.227	0.314	-0.403	0.484	0.412
	MYO9B	Yes	0.124	0.307	-0.281	0.23	0.224	0.393	0.045	0.156	0.377	0.683
	CLEC11A	No	0.113	0.451	0.474	0.39	0.227	0.641	0.0295	0.675	0.63	0.295
	STAT5B	No	0.508	0.0722	-0.698	0.575	0.227	1.71	0.00301	0.263	1.26	0.836
	FLRT2	No	0.547	2.93e-11	0.227	0.187	0.228	0.511	0.0317	0.47	0.526	0.38
	INHBC	No	0.223	0.0402	-0.334	0.276	0.228	0.164	0.398	-0.567	0.446	0.216
	BTN3A2	No	0.402	0.00155	-0.36	0.298	0.229	0.823	0.00485	-0.161	0.696	0.819
	HSD11B1	No	0.0147	0.889	0.326	0.27	0.229	-0.468	0.0442	-0.416	0.591	0.488
	IRAK4	No	0.313	0.186	-0.525	0.437	0.231	1.49	0.00136	-0.00183	0.843	0.998
	SMPDL3A	No	-0.049	0.694	0.387	0.322	0.231	-0.56	0.0157	0.147	0.536	0.786
	ART3	No	0.503	7.03e-06	-0.292	0.244	0.233	0.276	0.282	-0.104	0.629	0.87
	DNAJA2	No	0.488	0.0589	-0.513	0.428	0.233	1.55	0.00271	-0.0532	0.751	0.944
	SCG3	No	0.347	0.000335	0.279	0.232	0.233	-0.156	0.56	-1.02	0.612	0.109
	OPTC	No	0.429	0.000491	-0.331	0.276	0.233	0.236	0.404	-0.286	0.624	0.651
	ZBTB17	No	0.226	0.063	-0.368	0.308	0.235	0.443	0.0334	-0.28	0.477	0.562
	ATP6AP2	Yes	0.187	0.009	0.214	0.179	0.236	0.172	0.0928	0.0451	0.253	0.86
	MANF	No	0.209	0.421	-0.333	0.28	0.237	1.28	0.0323	-0.329	0.733	0.658
	NELL1	No	-0.677	7.45e-07	-0.392	0.33	0.237	-0.664	0.0269	0.691	0.695	0.331
	MGMT	No	0.361	0.114	-0.491	0.417	0.241	1.57	0.00539	0.557	1.01	0.586
	DKK1	No	0.455	0.00956	-0.404	0.344	0.242	0.928	0.0654	0.627	0.981	0.529
	TNFSF14	No	0.117	0.429	-0.424	0.363	0.245	0.653	0.00873	0.564	0.573	0.334
	HARS	Yes	0.23	0.14	-0.386	0.331	0.247	0.832	0.019	-0.241	0.772	0.758
	EDA2R	No	1.89	1.5e-15	0.481	0.415	0.248	2.2	4.77e-05	0.522	1.16	0.656
	CCL14	No	0.746	1.06e-10	0.28	0.243	0.25	0.782	0.00111	0.108	0.572	0.852
	ST3GAL1	No	0.285	0.00979	0.326	0.283	0.252	-0.0554	0.804	0.118	0.578	0.84
	SCARB2	No	1.2	1.68e-10	0.458	0.4	0.254	1.12	0.00959	0.0155	1.06	0.988
	IL17D	No	0.632	3.87e-07	0.296	0.26	0.256	0.36	0.0727	0.385	0.443	0.394
	ANGPTL3	No	0.268	0.00301	-0.254	0.223	0.257	-0.011	0.963	-0.797	0.664	0.242
	SIT1	No	0.0814	0.486	-0.32	0.281	0.258	0.201	0.379	1.16	0.43	0.0124
	VSIR	No	0.281	0.0177	-0.238	0.21	0.259	0.452	0.0219	-0.0359	0.373	0.924
	TFF2	No	1.5	1.42e-10	0.57	0.503	0.259	1.34	0.0326	-1.47	1.46	0.323
	TNFSF12	No	0.295	0.000527	0.229	0.203	0.26	-0.0829	0.618	-0.293	0.42	0.491
	SELP	No	0.314	0.0351	-0.233	0.207	0.262	0.95	0.00135	0.296	0.642	0.649
	IL18RAP	Yes	-0.939	0.000255	-0.73	0.649	0.262	-0.553	0.191	-0.888	1.12	0.437
	TBCB	No	0.457	0.0824	-0.511	0.456	0.264	1.65	0.0038	-0.152	0.975	0.878
	NUDT2	Yes	0.187	0.168	-0.372	0.334	0.268	0.62	0.00691	-0.186	0.526	0.726
	CCL15	No	0.499	0.000654	0.385	0.353	0.277	0.711	0.0132	0.701	0.713	0.335
	HDGF	No	1.01	0.000121	-0.709	0.65	0.277	1.39	0.0196	-0.238	1.37	0.863
	ADAMTS16	Yes	0.293	7.33e-06	-0.163	0.15	0.278	0.223	0.135	-0.176	0.363	0.632
	DBI	Yes	1.1	3.06e-08	-0.454	0.417	0.278	0.704	0.188	-1.43	1.28	0.273
	RSPO1	No	0.989	7.04e-12	0.306	0.281	0.278	0.866	0.012	-0.631	0.779	0.425
	POLR2F	No	0.549	0.00044	-0.394	0.363	0.279	0.488	0.0733	-0.207	0.625	0.743
	COL1A1	No	0.247	3.64e-06	0.142	0.131	0.28	0.288	0.101	0.063	0.425	0.883
	RASSF2	Yes	0.511	0.000177	-0.348	0.321	0.28	0.454	0.0223	0.144	0.481	0.768
	PSG1	No	1.14	0.000433	0.895	0.827	0.281	1.75	0.0112	1.96	1.55	0.218
	TMSB10	No	1.48	6.14e-08	-0.598	0.552	0.281	1.41	0.0322	-0.726	1.54	0.642
	ANGPTL7	No	0.794	2.36e-11	0.263	0.243	0.281	0.618	0.00827	0.679	0.463	0.155
	TJAP1	Yes	0.203	0.197	-0.252	0.233	0.281	0.812	0.0116	0.00791	0.522	0.988
	TINAGL1	No	0.0449	0.662	0.282	0.261	0.282	0.365	0.0425	0.34	0.416	0.422
	ATOX1	No	1.02	2.64e-07	-0.436	0.404	0.282	1.09	0.0261	-0.848	1.13	0.461
	CES2	No	0.248	0.0137	-0.266	0.246	0.282	0.37	0.125	0.00936	0.601	0.988
	CGREF1	No	0.868	4.87e-10	-0.31	0.288	0.283	1.06	0.00437	-0.107	0.835	0.899
	CLEC6A	No	0.279	0.0112	0.308	0.286	0.283	0.124	0.545	-0.904	0.469	0.0656
	B4GALT1	No	0.44	0.000957	-0.338	0.315	0.286	0.943	0.000358	0.127	0.575	0.827
	PAM	No	0.404	7.82e-07	0.206	0.192	0.287	0.138	0.482	0.354	0.478	0.466
	SCRN1	Yes	0.302	0.00804	-0.301	0.282	0.288	0.859	0.00185	0.255	0.666	0.705
	DRAXIN	No	0.778	4.7e-10	0.306	0.287	0.288	0.482	0.114	-0.65	0.708	0.368
	PROK1	No	0.0118	0.942	0.448	0.421	0.289	1.09	0.000653	1.52	0.696	0.0392
	AOC3	No	0.457	8.33e-09	0.199	0.188	0.292	0.383	0.0737	0.883	0.505	0.0942
	RNASE3	No	1.21	1.91e-06	0.644	0.608	0.292	1.34	0.0251	1.11	1.55	0.482
	NPDC1	No	1.15	8.13e-13	0.327	0.309	0.293	0.65	0.0819	-0.712	0.906	0.439
	NCR1	No	0.463	1.87e-05	-0.269	0.255	0.293	0.685	0.0208	-0.213	0.712	0.768
	CD164	Yes	0.243	0.000195	-0.16	0.152	0.293	0.124	0.349	-0.189	0.308	0.546
	GDF15	No	1.07	3.44e-05	0.66	0.626	0.294	1.72	0.000989	0.292	1.13	0.798
	PPP3R1	No	0.32	0.00531	0.268	0.255	0.295	0.445	0.0284	0.223	0.425	0.605
	SIRT2	No	0.454	0.0464	-0.587	0.56	0.297	1.22	0.0159	-0.18	1.24	0.886
	UXS1	No	-0.0934	0.389	-0.27	0.258	0.298	0.081	0.736	1.14	0.548	0.0483
	CD55	No	0.582	2.13e-08	-0.227	0.218	0.3	0.56	0.0402	-0.18	0.67	0.79
	SPP1	No	0.848	2.72e-06	0.434	0.417	0.3	1.15	0.0065	-0.0737	1.02	0.943
	TGFBI	No	-0.0484	0.54	-0.211	0.203	0.3	0.0938	0.615	1.07	0.419	0.0184
	CCL7	No	-0.13	0.661	-0.775	0.744	0.3	0.727	0.0285	0.643	0.733	0.388
	HCLS1	No	0.618	0.00147	-0.394	0.378	0.3	1.19	0.00856	0.453	0.905	0.621
	PTPRF	No	0.368	1.96e-05	0.225	0.217	0.302	0.205	0.265	0.0512	0.443	0.909
	FABP1	No	1.81	1.82e-07	0.866	0.837	0.303	0.548	0.553	-2.84	2.19	0.208
	PRDX5	No	0.771	0.000718	-0.458	0.443	0.303	1.35	0.0158	-0.359	1.19	0.765
	ENTPD6	No	0.149	0.014	0.156	0.153	0.309	0.0996	0.427	0.194	0.312	0.539
	NID1	No	0.238	0.0192	0.27	0.264	0.309	0.462	0.0107	0.288	0.324	0.384
	HMOX2	Yes	0.325	0.0408	-0.321	0.315	0.31	0.624	0.0209	-0.616	0.453	0.186
	MIA	No	0.424	0.000176	-0.257	0.252	0.311	0.233	0.347	-0.563	0.623	0.376
	OSMR	No	0.164	0.000586	0.121	0.12	0.313	0.279	0.00382	0.294	0.231	0.217
	IL2RA	No	0.607	3.94e-07	0.285	0.282	0.314	0.625	0.0156	0.246	0.587	0.679
	IL12RB1	Yes	0.39	2.16e-06	0.202	0.201	0.318	0.12	0.4	0.247	0.373	0.514
	IL1R1	No	0.415	1.21e-06	0.21	0.21	0.319	0.552	0.0158	0.409	0.517	0.437
	LRPAP1	No	0.32	0.0199	-0.326	0.326	0.319	0.339	0.341	0.415	0.863	0.635
	FUS	No	0.21	0.0332	-0.231	0.231	0.32	0.345	0.06	0.254	0.422	0.552
	REG1A	No	1.37	1.23e-09	-0.452	0.456	0.323	0.919	0.0637	-0.57	1.25	0.652
	NUB1	No	0.483	0.00496	-0.365	0.368	0.323	1.36	0.00096	0.352	0.892	0.696
	PFKFB2	No	0.644	0.0054	-0.429	0.433	0.324	1.53	0.00127	1.07	1.04	0.315
	CCL16	No	0.794	0.000166	-0.498	0.505	0.326	0.818	0.0169	0.848	0.822	0.312
	CANT1	No	0.191	0.00644	-0.17	0.173	0.328	0.336	0.0425	0.335	0.364	0.367
	IFNGR1	No	0.514	3.93e-10	0.17	0.173	0.328	0.688	0.001	0.44	0.471	0.36
	IGF2R	No	0.294	1.64e-05	0.165	0.168	0.328	0.341	0.00828	0.332	0.296	0.273
	CSF1	No	0.0992	0.369	-0.278	0.284	0.33	0.767	0.00331	0.552	0.629	0.389
	LAT	No	0.4	0.162	-0.22	0.227	0.335	1.25	0.0169	0.567	0.464	0.233
	SMAD1	Yes	0.0402	0.631	-0.144	0.149	0.335	0.293	0.0249	0.392	0.288	0.185
	CD40	No	0.7	0.000344	-0.295	0.306	0.336	1.18	0.00741	-0.349	0.878	0.694
	CRLF1	No	0.332	0.000729	0.228	0.236	0.336	0.416	0.0443	1.05	0.439	0.0258
	SUSD2	No	0.584	9.7e-10	0.207	0.215	0.336	0.172	0.442	0.841	0.531	0.127
	HYAL1	No	0.183	0.000487	0.126	0.131	0.337	0.0515	0.703	0.288	0.32	0.378
	GP6	No	0.562	0.00215	-0.246	0.258	0.341	1.17	0.000889	0.242	0.6	0.69
	SCAMP3	No	0.597	0.0172	-0.332	0.348	0.341	1.66	0.00194	-0.127	0.792	0.874
	SMOC1	No	0.493	0.000217	0.296	0.31	0.341	1.02	0.00802	-0.529	0.838	0.534
	NCAM1	No	0.155	0.0161	0.156	0.164	0.342	0.00576	0.97	0.295	0.348	0.405
	COMT	No	0.614	0.00689	-0.449	0.473	0.344	0.842	0.0869	-0.636	1	0.531
	SPINK5	Yes	0.133	0.00103	0.0903	0.0951	0.344	0.157	0.199	-0.124	0.276	0.657
	WFDC12	Yes	1.12	2.12e-09	0.383	0.406	0.347	0.892	0.0231	-0.316	0.879	0.722
	CXCL6	No	0.319	0.021	0.313	0.334	0.35	0.822	0.0335	2.15	0.722	0.0063
	CAMKK1	Yes	0.287	0.00264	-0.174	0.186	0.351	0.172	0.402	-0.728	0.466	0.131
	HLA-E	No	0.496	3.94e-08	0.191	0.204	0.352	0.399	0.0121	0.195	0.4	0.631
	RELT	No	1.08	8.58e-13	0.269	0.289	0.353	1.2	0.000301	0.285	0.761	0.712
	CA3	No	1.04	0.000111	-0.566	0.609	0.354	0.686	0.263	-0.721	1.5	0.635
	TNFRSF11B	No	0.689	3.42e-07	0.29	0.312	0.354	0.535	0.103	0.113	0.822	0.892
	CRTAM	No	0.44	0.000114	0.262	0.281	0.354	0.798	0.0327	0.776	0.827	0.357
	CX3CL1	No	0.663	1.61e-06	0.303	0.326	0.354	0.34	0.219	0.121	0.714	0.867
	CD302	No	0.941	2.99e-09	0.316	0.34	0.354	1.24	0.00193	0.0756	0.892	0.933
	MDK	No	0.871	2.59e-08	-0.312	0.336	0.355	1.05	0.0187	-0.489	0.956	0.614
	TFRC	No	0.289	0.00496	-0.23	0.248	0.356	0.741	0.0159	0.719	0.668	0.294
	PON3	No	-0.318	0.00786	-0.275	0.298	0.358	-1.18	2.52e-05	-1.37	0.615	0.0362
	RTBDN	No	0.577	2.98e-09	0.189	0.205	0.359	0.224	0.365	-0.55	0.604	0.371
	FKBP5	No	0.438	0.0601	-0.434	0.472	0.36	1.7	0.00263	0.448	0.875	0.613
	HSPG2	No	1.25	1.47e-14	0.292	0.32	0.363	1.09	0.00896	-0.288	1.04	0.784
	KLK12	Yes	0.435	0.00832	-0.38	0.417	0.364	0.419	0.314	1.27	1.02	0.226
	COL6A3	No	1.54	4.65e-14	0.369	0.406	0.365	1.65	0.00137	0.172	1.21	0.888
	VEGFD	No	0.688	6.06e-08	0.27	0.297	0.365	0.842	0.0132	1.68	0.668	0.0184
	ICAM2	No	0.238	0.00232	0.178	0.196	0.366	0.339	0.0353	0.119	0.388	0.761
	DLL1	No	0.658	7.02e-10	0.212	0.234	0.367	0.715	0.00549	0.287	0.605	0.639
	TXLNA	No	0.381	0.103	-0.295	0.326	0.368	1.68	0.00118	0.318	0.745	0.673
	PTS	Yes	0.0603	0.795	-0.537	0.596	0.369	0.731	0.0378	0.459	0.924	0.624
	LRRC25	No	0.253	0.00157	-0.172	0.191	0.37	0.367	0.154	0.532	0.638	0.413
	RTN4R	No	0.6	5.3e-08	0.234	0.261	0.37	0.659	0.0063	1.02	0.52	0.061
	VWA1	No	-0.0223	0.898	-0.41	0.457	0.371	0.671	0.0206	0.765	0.713	0.294
	CDHR2	No	0.318	0.199	0.571	0.639	0.373	1.35	0.000354	2.81	0.839	0.00256
	TNFRSF21	No	0.677	4.2e-10	0.205	0.229	0.374	0.433	0.0427	0.0343	0.47	0.942
	EBI3_IL27	No	0.352	0.0505	0.412	0.463	0.375	1.13	2.31e-05	0.863	0.576	0.146
	TGFB1	No	0.433	7.49e-05	0.196	0.221	0.377	0.811	0.0018	0.484	0.446	0.289
	NTRK3	No	0.356	3.73e-06	0.16	0.181	0.378	-0.0788	0.641	0.649	0.355	0.0801
	CPXM1	No	0.219	0.0231	-0.186	0.21	0.378	0.301	0.155	0.336	0.442	0.455
	INPPL1	No	0.262	0.207	-0.266	0.302	0.38	1.11	0.0128	-0.576	0.614	0.357
	SPINK6	No	0.86	1.56e-05	-0.404	0.458	0.38	0.596	0.128	0.236	0.898	0.795
	FGF23	No	1.86	2.21e-09	0.568	0.646	0.381	1.68	0.0807	-0.606	2.25	0.79
	PCSK9	No	0.244	0.025	-0.244	0.28	0.385	0.268	0.145	0.293	0.483	0.55
	FABP4	No	1.61	3.32e-11	0.458	0.528	0.387	0.699	0.223	-1.13	1.42	0.432
	PVALB	No	0.866	0.000642	-0.428	0.493	0.387	1.47	0.0034	-0.569	1.04	0.588
	LBP	No	-0.0563	0.694	-0.32	0.37	0.389	0.839	0.0207	-0.229	0.908	0.803
	ADAM23	No	0.78	1.6e-11	0.221	0.258	0.392	0.685	0.0315	0.497	0.674	0.468
	CBLIF	No	0.801	2.09e-06	0.345	0.403	0.393	0.364	0.298	-1.09	0.878	0.225
	CD209	No	0.361	1.46e-05	0.175	0.205	0.393	0.258	0.214	0.169	0.512	0.744
	PLA2G4A	No	0.292	0.129	-0.229	0.269	0.396	0.959	0.0164	-0.0456	0.631	0.943
	MCFD2	No	0.671	1.37e-06	0.255	0.301	0.399	0.528	0.0996	-0.901	0.741	0.235
	CXCL17	No	0.978	2.81e-09	0.293	0.347	0.399	0.967	0.000287	0.889	0.54	0.112
	JUN	Yes	0.421	0.00179	0.282	0.333	0.399	0.304	0.18	0.163	0.506	0.751
	LAIR1	No	1.35	1.51e-12	0.331	0.392	0.399	1.48	0.00109	0.0687	1.04	0.948
	PTPRS	No	0.337	5.36e-06	0.148	0.176	0.4	0.0437	0.824	0.117	0.48	0.809
	BAG3	No	0.498	0.000656	-0.299	0.356	0.403	0.258	0.282	0.52	0.592	0.388
	ARHGAP1	No	0.0661	0.473	-0.194	0.231	0.403	0.574	0.000925	0.185	0.386	0.636
	TGFA	No	0.872	3.78e-11	0.241	0.291	0.408	0.706	0.0219	0.909	0.749	0.236
	JAM2	No	0.861	9.64e-10	0.235	0.283	0.408	0.572	0.0428	-0.0808	0.604	0.895
	FOLR1	No	0.747	9.15e-09	-0.241	0.29	0.408	0.573	0.0671	-0.0325	0.819	0.969
	GUCA2A	No	1.41	1.74e-14	0.297	0.36	0.41	0.679	0.127	-0.676	1.1	0.545
	IL6ST	No	0.337	1.5e-05	0.16	0.194	0.411	0.397	0.0281	0.868	0.42	0.049
	REG3A	No	1.45	1.66e-09	-0.392	0.48	0.415	0.952	0.0321	-0.0615	1.09	0.955
	GHRL	No	1.41	1.34e-08	0.438	0.538	0.417	0.966	0.0469	-1.35	1.18	0.265
	CD79B	No	0.989	3.01e-09	0.298	0.365	0.417	1.14	0.00455	0.285	0.918	0.759
	IL10RB	No	0.602	1.52e-09	-0.176	0.215	0.417	0.847	0.000474	0.257	0.542	0.64
	SEZ6L2	No	0.356	7.64e-05	0.178	0.219	0.417	0.314	0.107	0.519	0.497	0.306
	ANXA4	Yes	0.126	0.0302	-0.113	0.14	0.418	0.333	0.0118	0.272	0.304	0.379
	IGSF8	No	0.639	1.97e-06	-0.235	0.289	0.418	0.706	0.0327	-0.299	0.781	0.706
	REG1B	No	1.25	5.81e-07	-0.43	0.538	0.426	1.21	0.0312	-0.263	1.3	0.841
	F11R	No	0.605	0.00164	-0.244	0.305	0.426	1.18	0.00706	-0.0367	0.809	0.964
	FGFR1OP	Yes	0.239	0.0536	-0.202	0.254	0.428	0.666	0.0301	0.48	0.697	0.498
	MAPK9	No	0.34	0.00728	-0.243	0.306	0.428	0.612	0.0213	0.0866	0.592	0.885
	TNFRSF13B	No	0.563	4.54e-06	0.221	0.278	0.429	0.298	0.378	0.098	0.719	0.893
	IL17A	Yes	0.482	4.86e-07	0.18	0.228	0.433	0.0324	0.808	0.217	0.318	0.502
	PEAR1	No	0.18	0.000196	0.0866	0.11	0.434	0.246	0.0663	0.279	0.316	0.385
	ITGA11	No	-0.0604	0.574	-0.215	0.275	0.435	-0.717	0.00303	-0.531	0.529	0.325
	LAYN	No	1.27	5.23e-12	0.284	0.363	0.435	1.15	0.0118	-0.556	1.06	0.606
	SPOCK1	No	0.198	0.00994	0.149	0.191	0.435	0.145	0.437	-0.13	0.451	0.776
	MAD1L1	No	0.448	0.0207	-0.368	0.476	0.441	0.821	0.0103	-0.242	0.626	0.703
	GALNT7	No	-0.163	0.0875	-0.187	0.244	0.445	-0.0755	0.734	1.01	0.474	0.0426
	CHIT1	No	1.29	3.45e-05	0.589	0.772	0.447	1	0.145	0.238	1.56	0.88
	CD207	Yes	0.368	9.21e-05	0.177	0.232	0.447	0.108	0.631	-0.597	0.568	0.303
	IL7R	No	0.337	0.00493	0.235	0.308	0.448	-0.0572	0.841	0.169	0.752	0.824
	SORT1	No	0.381	0.000184	0.157	0.207	0.449	0.461	0.0388	0.325	0.46	0.487
	GALNT10	No	0.2	0.0269	-0.172	0.226	0.449	0.278	0.139	0.706	0.414	0.101
	STX16	Yes	0.144	0.201	-0.152	0.201	0.45	0.547	0.00239	-0.0875	0.371	0.815
	LAT2	No	0.205	0.342	-0.213	0.282	0.451	1.02	0.0154	0.787	0.616	0.213
	TNFRSF19	No	1.27	4.54e-12	0.282	0.372	0.451	1.2	0.0119	-0.121	1.16	0.918
	MEP1B	Yes	-0.404	0.00156	-0.241	0.321	0.454	-0.551	0.0501	-0.253	0.649	0.7
	SNAP29	No	0.466	0.0647	-0.263	0.35	0.454	1.58	0.00459	-0.281	0.759	0.715
	IL10RA	Yes	0.115	0.0515	0.116	0.154	0.455	0.241	0.0473	0.0196	0.296	0.948
	MNDA	No	0.564	0.00265	-0.34	0.457	0.458	1.2	0.019	1.85	1.18	0.131
	EDIL3	No	0.265	0.0014	-0.141	0.19	0.459	0.115	0.575	0.647	0.495	0.204
	ENTPD5	No	-0.203	0.0419	-0.188	0.255	0.462	-0.57	0.0333	-0.541	0.652	0.415
	THBD	No	0.534	1.33e-07	-0.151	0.205	0.462	0.707	0.00618	-0.0502	0.604	0.934
	PMVK	Yes	0.312	0.355	-0.321	0.435	0.462	1.52	0.0186	0.238	0.982	0.81
	STC2	No	0.467	0.000711	0.253	0.345	0.464	0.575	0.0101	0.987	0.487	0.0543
	APOH	Yes	0.201	1.61e-07	-0.0651	0.0889	0.465	0.102	0.404	-0.127	0.317	0.691
	MSLN	No	0.624	0.00119	-0.338	0.461	0.465	0.566	0.201	0.88	1.09	0.426
	FIS1	No	0.626	0.000219	-0.269	0.368	0.466	0.37	0.334	-0.804	0.878	0.369
	LSP1	No	0.524	5.13e-05	-0.225	0.309	0.467	0.477	0.115	0.725	0.718	0.323
	CXCL16	No	0.586	3.59e-10	0.154	0.212	0.468	0.597	0.0117	0.545	0.606	0.376
	MUC16	Yes	0.489	0.0211	-0.387	0.533	0.47	1.75	0.0131	2	1.69	0.248
	IL5RA	No	0.476	0.0103	0.32	0.442	0.471	0.909	0.00995	1.53	0.828	0.0769
	CA6	Yes	-0.0207	0.855	-0.197	0.273	0.472	-0.782	0.00536	-0.0806	0.636	0.9
	NID2	No	0.219	0.0324	0.165	0.229	0.473	0.106	0.661	-0.0247	0.55	0.965
	SERPINB6	No	0.374	0.000375	-0.143	0.198	0.473	0.211	0.417	-0.651	0.575	0.269
	LPL	No	0.626	1.58e-06	0.227	0.317	0.474	-0.121	0.709	0.575	0.858	0.509
	SOST	No	0.463	9.87e-05	0.193	0.268	0.474	0.526	0.0462	0.725	0.575	0.219
	ADGRG2	No	-0.0149	0.871	-0.166	0.232	0.476	-0.511	0.00986	0.268	0.449	0.556
	CDH1	No	0.584	4.09e-10	-0.134	0.188	0.477	0.31	0.154	-0.357	0.537	0.513
	NCS1	No	0.813	9.41e-12	-0.178	0.251	0.479	0.48	0.094	0.416	0.73	0.574
	MMP7	Yes	0.674	3.92e-09	-0.16	0.23	0.487	0.503	0.0969	-0.239	0.687	0.73
	USO1	Yes	0.331	0.0935	-0.255	0.366	0.487	1.22	0.00321	0.179	0.774	0.819
	DPEP1	No	0.0741	0.505	0.201	0.289	0.488	0.183	0.227	0.943	0.339	0.01
	PDCD1	No	0.456	1.26e-06	-0.155	0.223	0.488	0.531	0.111	0.632	0.783	0.427
	OGN	No	1.63	2.64e-14	0.302	0.437	0.491	1.31	0.0225	-0.622	1.4	0.661
	TNXB	No	0.186	0.0154	0.128	0.185	0.491	-0.174	0.407	0.644	0.493	0.205
	IL17C	No	1.23	1.98e-08	0.337	0.49	0.492	0.486	0.237	-0.772	1.03	0.462
	NECTIN4	No	0.801	8.24e-08	-0.219	0.318	0.492	0.76	0.0213	-0.436	0.803	0.592
	DPP7	No	0.377	0.0058	0.229	0.336	0.496	0.178	0.491	-0.355	0.63	0.578
	NCF2	No	0.636	0.000101	-0.267	0.391	0.497	0.896	0.0259	0.951	0.921	0.312
	GAS6	No	0.227	0.00646	0.143	0.211	0.498	0.36	0.0804	0.319	0.524	0.548
	GCNT1	No	0.228	0.01	0.149	0.22	0.5	0.233	0.305	0.338	0.489	0.495
	SEZ6L	No	0.45	2.11e-07	0.136	0.201	0.5	0.133	0.639	-0.362	0.728	0.623
	LGALS1	No	0.612	9.25e-07	-0.178	0.264	0.501	0.336	0.232	-0.402	0.707	0.575
	CLEC1A	No	0.502	1.84e-07	0.145	0.218	0.505	0.454	0.075	-0.501	0.604	0.415
	KLK14	No	0.312	0.0132	-0.207	0.311	0.507	-0.104	0.683	-0.142	0.659	0.831
	GRPEL1	No	0.0842	0.724	-0.361	0.543	0.508	0.977	0.0378	0.668	0.842	0.435
	CD300LF	No	1.32	8.31e-08	-0.348	0.526	0.509	1.54	0.00313	-0.453	1.24	0.717
	KYAT1	No	0.494	0.00413	-0.288	0.436	0.511	0.435	0.377	-0.105	1.31	0.937
	FUT3_FUT5	No	0.432	0.0178	-0.275	0.418	0.511	0.502	0.0968	0.218	0.63	0.732
	IL19	No	1.61	5.02e-14	0.288	0.438	0.512	0.882	0.0419	-0.391	0.863	0.655
	VNN2	No	0.296	0.039	0.239	0.365	0.514	0.653	0.0385	0.875	0.69	0.217
	CCL28	No	0.212	0.00995	0.134	0.205	0.515	-0.0819	0.46	0.302	0.286	0.301
	PCOLCE	No	0.747	1.1e-08	-0.189	0.292	0.518	0.708	0.0276	0.438	0.757	0.568
	ST6GAL1	No	0.35	0.00238	0.177	0.274	0.52	0.362	0.104	-0.344	0.477	0.478
	LY96	No	0.405	5.08e-05	0.157	0.243	0.521	0.653	0.00192	0.767	0.51	0.145
	TRIAP1	No	0.785	4.18e-05	-0.264	0.411	0.521	0.827	0.0333	-0.45	0.8	0.578
	KAZALD1	No	0.445	2.13e-05	0.157	0.245	0.523	0.407	0.153	0.11	0.735	0.882
	HBEGF	No	0.466	0.000752	-0.16	0.251	0.524	0.404	0.0592	-0.0332	0.416	0.937
	AMN	Yes	0.0705	0.453	-0.157	0.247	0.525	-0.279	0.0547	-0.818	0.337	0.0232
	MAP3K5	Yes	0.132	0.483	-0.186	0.292	0.525	0.873	0.00537	-0.12	0.468	0.8
	CCDC80	No	0.954	1.04e-10	-0.187	0.294	0.527	0.588	0.0554	-0.125	0.691	0.858
	CHMP1A	Yes	0.228	0.109	-0.187	0.296	0.528	0.774	0.00732	-0.052	0.556	0.926
	LGALS9	No	0.389	0.00125	-0.178	0.282	0.529	0.622	0.0148	0.146	0.588	0.806
	IGF1R	No	0.644	1.77e-12	0.111	0.177	0.531	0.698	0.00234	0.162	0.522	0.759
	CCL17	No	0.546	0.00349	0.238	0.38	0.533	0.297	0.401	-0.103	0.586	0.862
	ITGB2	No	0.383	2.42e-06	-0.118	0.188	0.534	0.222	0.257	0.357	0.513	0.493
	BCR	No	0.28	0.185	-0.149	0.24	0.534	1.09	0.0164	0.113	0.546	0.838
	CCL27	No	0.582	0.000131	-0.22	0.355	0.536	0.818	0.00275	0.369	0.641	0.57
	PCDH1	No	0.192	0.00139	0.0933	0.151	0.537	0.323	0.0215	0.123	0.312	0.696
	ROBO1	No	0.196	0.0131	0.125	0.202	0.537	0.0368	0.838	0.608	0.401	0.143
	PIK3IP1	No	1.28	2.17e-14	0.189	0.309	0.542	1.14	0.00648	-0.353	0.975	0.721
	PLXDC1	Yes	0.208	0.00218	0.107	0.176	0.546	-0.0357	0.893	-0.155	0.673	0.819
	PLA2G10	No	0.774	2.48e-07	0.211	0.35	0.547	0.196	0.585	0.844	0.909	0.362
	MAP2K6	Yes	0.339	0.0363	-0.197	0.326	0.548	0.626	0.0711	-0.407	0.754	0.595
	PGF	No	0.614	5.58e-05	-0.22	0.365	0.548	0.932	0.00182	-0.191	0.713	0.791
	SIAE	No	0.26	0.000978	0.103	0.171	0.55	0.208	0.0565	0.24	0.19	0.219
	TNFRSF11A	No	1.27	2.97e-12	0.215	0.361	0.551	1.62	0.00157	0.207	1.14	0.858
	CDC27	Yes	0.222	0.0622	-0.152	0.256	0.553	0.743	0.0053	0.213	0.541	0.697
	TIMP1	No	0.644	2.34e-07	0.163	0.274	0.554	0.97	0.00067	0.651	0.503	0.209
	TYMP	No	-0.345	0.0467	-0.267	0.45	0.554	-0.097	0.787	-0.583	0.819	0.483
	MZB1	No	0.709	5.72e-05	-0.251	0.423	0.554	0.784	0.0493	0.986	0.993	0.331
	DDR1	No	0.16	0.225	0.2	0.336	0.554	0.452	0.0101	0.743	0.37	0.0562
	TNFSF13	No	0.666	1.23e-09	0.146	0.247	0.555	0.536	0.0212	0.113	0.551	0.839
	ERBIN	Yes	0.194	0.308	-0.145	0.245	0.556	0.795	0.0359	0.262	0.635	0.684
	CD300LG	Yes	0.693	4.6e-11	0.128	0.218	0.558	0.388	0.133	-0.384	0.666	0.57
	SORCS2	Yes	0.805	3.62e-10	0.156	0.267	0.558	0.666	0.0465	-0.0123	0.833	0.988
	VSIG4	No	1.1	2e-07	0.262	0.447	0.559	2.01	1.99e-05	1.18	0.861	0.182
	BAG6	No	0.443	0.000692	-0.171	0.294	0.562	0.771	0.0852	-0.0503	1.06	0.962
	ITGB6	Yes	0.547	6.03e-08	-0.133	0.229	0.563	0.338	0.1	0.0971	0.465	0.836
	TIMD4	No	0.452	0.000588	0.188	0.324	0.564	0.636	0.0187	1.05	0.668	0.129
	CD274	No	0.228	0.126	-0.194	0.336	0.564	1.08	0.000755	0.028	0.663	0.967
	CD99L2	No	0.634	4.82e-09	-0.134	0.232	0.564	0.496	0.104	-0.422	0.773	0.59
	FGFR2	No	0.314	2.25e-08	0.0737	0.128	0.565	0.308	0.0689	0.148	0.399	0.713
	MOG	No	0.953	9.56e-11	0.177	0.306	0.565	0.551	0.142	-1.15	0.853	0.189
	USP8	No	0.545	0.0105	-0.188	0.329	0.568	1.11	0.00507	0.334	0.754	0.662
	ARHGAP25	No	0.251	0.14	-0.148	0.261	0.57	0.777	0.0119	0.404	0.587	0.497
	TBL1X	Yes	0.0915	0.508	0.144	0.253	0.571	0.643	0.00789	-0.0625	0.404	0.878
	SKAP2	No	0.297	0.298	-0.18	0.318	0.573	1.2	0.0391	-0.225	0.816	0.785
	IL15	No	0.263	0.0311	0.172	0.306	0.575	0.392	0.0428	0.556	0.488	0.265
	STXBP3	Yes	0.083	0.429	-0.104	0.185	0.575	0.581	0.00633	0.362	0.386	0.357
	ENAH	No	0.661	2.18e-07	0.171	0.306	0.576	0.522	0.0581	0.379	0.647	0.563
	ADAM8	No	0.205	0.0222	-0.117	0.209	0.577	0.32	0.146	0.366	0.493	0.464
	NBN	Yes	0.364	0.0159	-0.208	0.375	0.579	0.643	0.0177	0.208	0.603	0.733
	CFC1	Yes	0.418	0.000112	0.141	0.254	0.58	0.578	0.00295	0.0145	0.434	0.974
	TNFRSF10C	No	0.466	5.82e-05	0.151	0.273	0.583	1.19	0.000112	0.825	0.635	0.206
	IL16	No	0.601	2.6e-06	-0.161	0.294	0.585	0.384	0.237	0.235	0.82	0.776
	TANK	Yes	0.266	0.108	-0.161	0.294	0.585	0.844	0.032	-0.335	0.885	0.709
	CLEC7A	No	0.839	1.29e-06	-0.22	0.403	0.586	0.915	0.0566	0.0144	1.05	0.989
	CD5	No	0.439	0.000262	-0.155	0.283	0.586	0.446	0.0851	0.768	0.635	0.237
	CCL13	No	0.539	0.00014	-0.173	0.318	0.588	0.513	0.054	1.07	0.636	0.104
	IL1RL2	No	0.57	4.76e-07	0.145	0.272	0.594	0.193	0.525	0.00425	0.734	0.995
	CTSC	No	0.114	0.263	0.142	0.268	0.597	0.393	0.0188	0.0693	0.352	0.846
	SLAMF8	No	0.386	0.000579	0.142	0.269	0.599	0.493	0.0386	0.605	0.578	0.305
	ATP5IF1	No	0.604	0.0326	-0.221	0.424	0.604	1.28	0.0321	-0.0981	0.913	0.915
	AXIN1	Yes	0.315	0.165	-0.137	0.264	0.605	1.17	0.0104	-0.302	0.605	0.621
	NCAN	No	-0.169	0.11	0.139	0.269	0.606	-0.646	0.00722	-0.997	0.525	0.0696
	NDUFS6	Yes	0.488	0.0283	-0.221	0.431	0.609	1.15	0.0181	-0.635	0.659	0.345
	PRSS8	No	0.774	2.23e-09	0.151	0.297	0.611	0.99	0.000817	1.2	0.666	0.0852
	EGFL7	No	0.487	1.74e-06	0.113	0.221	0.611	0.806	0.000716	0.754	0.552	0.184
	PTPRN2	No	0.944	6.86e-10	0.162	0.32	0.612	0.716	0.0803	-0.761	1.01	0.459
	RNASET2	No	0.453	7.52e-08	0.0979	0.194	0.614	0.525	0.013	0.145	0.459	0.755
	WFIKKN2	No	0.266	0.0107	0.129	0.255	0.615	-0.0505	0.853	0.0869	0.628	0.891
	ITGA5	No	0.245	0.000182	0.081	0.161	0.615	0.297	0.135	0.637	0.465	0.184
	DCBLD2	No	0.501	6.73e-06	0.139	0.277	0.616	0.377	0.144	0.459	0.604	0.455
	CST7	No	0.505	0.0215	0.267	0.532	0.617	0.584	0.154	0.973	0.982	0.332
	RGMB	No	0.556	1.45e-09	0.0979	0.195	0.617	0.302	0.134	-0.19	0.46	0.684
	CRH	Yes	-0.808	0.00242	0.333	0.663	0.617	-0.308	0.212	0.33	0.634	0.607
	VAMP5	No	0.271	0.0205	-0.131	0.262	0.619	0.116	0.503	-0.244	0.342	0.483
	CALCOCO1	No	0.738	0.0132	-0.224	0.455	0.623	2.03	0.00056	-0.163	1.02	0.874
	HNMT	No	0.691	0.000606	0.244	0.5	0.627	-0.311	0.581	-1.83	1.36	0.191
	SIGLEC1	No	0.272	0.0201	0.143	0.295	0.628	0.484	0.0538	0.826	0.608	0.187
	L1CAM	No	0.199	0.000322	0.0664	0.137	0.628	0.0755	0.598	0.403	0.318	0.217
	CDCP1	No	0.524	4.59e-05	0.149	0.309	0.631	0.815	0.00144	1.02	0.619	0.112
	PILRB	No	0.776	4.91e-06	-0.184	0.386	0.635	0.664	0.0389	-0.384	0.715	0.596
	TSHB	Yes	0.407	0.00536	-0.177	0.375	0.638	0.113	0.747	0.852	0.822	0.31
	SIRPB1	No	0.615	5.95e-06	-0.148	0.314	0.638	1.1	0.00165	0.624	0.809	0.448
	HAVCR1	No	1.41	9.87e-13	0.194	0.412	0.638	1.58	0.000318	1.62	0.919	0.0904
	BCL2L11	No	0.592	1.03e-07	0.109	0.231	0.639	0.845	0.001	-0.226	0.548	0.684
	RGMA	No	0.439	1.15e-05	-0.107	0.227	0.639	-0.151	0.487	0.304	0.433	0.489
	CDH3	No	0.692	7.32e-08	0.126	0.268	0.64	0.83	0.00181	0.268	0.6	0.66
	WISP2	No	1.07	8.53e-11	0.159	0.339	0.64	1.38	5.99e-05	0.703	0.744	0.354
	CD38	No	0.544	7.94e-06	0.128	0.272	0.64	0.597	0.0124	0.286	0.582	0.628
	AZU1	Yes	0.485	0.0201	-0.252	0.538	0.641	0.547	0.292	-1.06	1.24	0.402
	NECTIN2	No	0.76	3.79e-08	-0.136	0.294	0.644	1.27	0.000344	0.479	0.778	0.544
	INPP1	No	0.347	0.00377	-0.133	0.287	0.644	0.578	0.0263	-0.0649	0.577	0.911
	EBAG9	No	0.356	0.132	-0.157	0.341	0.645	1.38	0.0129	-0.556	0.814	0.501
	FCGR2A	No	0.541	4.91e-06	0.136	0.295	0.646	0.23	0.401	-0.0721	0.693	0.918
	SLITRK6	No	0.192	0.0427	-0.108	0.238	0.649	0.0957	0.629	-0.0963	0.513	0.853
	ADGRE2	No	0.371	0.000142	-0.106	0.233	0.65	0.122	0.645	0.188	0.697	0.79
	EPHB6	No	0.632	1.22e-08	0.108	0.238	0.65	0.669	0.0152	-0.363	0.594	0.547
	FCRL5	No	0.165	0.263	0.171	0.376	0.65	0.976	0.0182	2.01	0.899	0.0354
	SPINT1	No	0.133	0.286	0.147	0.323	0.65	0.439	0.0346	0.814	0.522	0.132
	CD300C	No	0.537	1.44e-05	0.121	0.271	0.655	0.759	0.00359	0.283	0.52	0.592
	CAPG	No	0.498	0.0031	-0.173	0.386	0.655	0.534	0.187	-0.319	1.03	0.759
	CD83	No	0.622	3.15e-09	-0.105	0.234	0.656	0.591	0.0919	-0.166	0.888	0.853
	PTH1R	No	0.344	1.08e-05	0.0853	0.193	0.658	0.406	0.0893	-0.459	0.569	0.427
	GPR37	No	1.23	2.61e-07	0.229	0.519	0.66	1.45	0.000957	-0.407	0.965	0.677
	CHGB	No	1.18	3.16e-09	0.177	0.402	0.661	0.217	0.569	-0.92	0.722	0.215
	COLEC12	No	1.28	5.23e-13	0.154	0.352	0.662	1.39	0.000788	-0.181	0.932	0.848
	CRACR2A	Yes	0.248	0.179	-0.122	0.279	0.662	0.762	0.0215	-0.121	0.595	0.84
	APEX1	No	0.432	0.0309	-0.217	0.498	0.663	0.521	0.337	0.338	1.42	0.814
	CCL18	No	0.649	0.000389	-0.189	0.434	0.664	0.869	0.0246	0.281	0.912	0.761
	BTN2A1	No	0.728	8.67e-10	-0.104	0.239	0.664	0.739	0.0213	-0.017	0.776	0.983
	COX5B	No	0.449	0.133	0.174	0.403	0.666	1.5	0.0304	-0.379	1.06	0.723
	SIGLEC7	No	0.264	0.00035	0.079	0.183	0.667	0.453	0.012	0.415	0.416	0.328
	NDRG1	Yes	0.55	1.08e-05	0.13	0.301	0.667	0.68	0.164	1.36	1.22	0.275
	LY9	No	0.266	0.00183	0.0927	0.217	0.669	0.328	0.105	0.927	0.492	0.0714
	PDCD1LG2	No	0.258	0.00413	0.0973	0.228	0.67	0.488	0.00684	0.271	0.416	0.52
	CSF2RA	No	0.321	0.0103	0.135	0.317	0.671	0.583	0.0228	0.542	0.617	0.388
	S100A11	No	0.333	0.00235	-0.109	0.258	0.672	-0.0197	0.943	-0.0346	0.687	0.96
	MANSC1	No	0.355	3.81e-05	-0.0812	0.192	0.673	0.654	0.00612	0.139	0.6	0.819
	ARHGEF12	Yes	0.324	0.172	-0.146	0.348	0.675	1.45	0.00213	-0.294	0.772	0.706
	NPY	No	0.291	0.000109	-0.0739	0.176	0.676	0.0585	0.744	-0.405	0.388	0.308
	CRNN	No	0.454	0.0127	-0.191	0.46	0.679	-0.0656	0.893	-0.658	1.33	0.625
	CNTN4	No	0.299	4.08e-06	0.0664	0.161	0.68	0.0918	0.606	0.257	0.41	0.538
	XCL1	No	0.145	0.328	0.158	0.382	0.681	0.954	0.00166	0.168	0.718	0.817
	MAP4K5	Yes	0.547	0.0179	-0.159	0.387	0.682	1.49	0.0017	0.455	0.874	0.607
	FGF5	No	0.461	4.35e-08	-0.075	0.183	0.683	0.0461	0.802	-0.771	0.41	0.0721
	LYN	No	0.135	0.569	-0.118	0.288	0.683	1.09	0.0288	0.32	0.613	0.607
	SF3B4	No	0.312	0.0575	-0.169	0.414	0.683	0.836	0.00555	0.377	0.72	0.605
	ERBB4	No	0.175	0.00952	0.0699	0.171	0.684	-0.0369	0.848	0.241	0.464	0.609
	PTPN6	No	0.229	0.374	-0.122	0.303	0.687	1.09	0.0447	-0.0837	0.811	0.919
	MFGE8	No	0.363	0.00113	-0.108	0.269	0.688	0.194	0.277	0.338	0.465	0.475
	SNCG	No	1.52	7.41e-11	0.194	0.489	0.692	0.507	0.356	-0.952	1.39	0.5
	EFNA1	No	1.07	8.11e-11	0.133	0.338	0.693	0.791	0.0416	-0.951	0.923	0.313
	CHL1	No	0.313	0.00104	-0.0952	0.241	0.694	-0.0927	0.6	-0.272	0.463	0.563
	LPO	No	0.302	0.0441	0.153	0.389	0.695	0.12	0.732	1.55	0.753	0.0501
	STX6	Yes	0.378	0.00588	-0.104	0.265	0.695	0.868	0.00548	0.416	0.653	0.53
	NCAM2	No	0.27	2.75e-05	0.0623	0.159	0.696	0.0533	0.754	0.0865	0.413	0.836
	FST	No	0.412	0.0014	0.128	0.329	0.698	0.492	0.139	-0.168	0.764	0.828
	SUMF2	No	0.368	0.00068	-0.0837	0.215	0.698	-0.014	0.971	-0.406	0.906	0.658
	PPY	No	0.923	9.24e-06	-0.19	0.496	0.702	1.21	0.0258	0.4	1.3	0.761
	SFTPA2	No	0.144	0.403	-0.168	0.44	0.703	0.725	0.00745	2.31	0.508	0.000121
	LEFTY2	No	0.974	4.48e-09	0.139	0.366	0.704	0.193	0.566	-0.221	0.803	0.786
	CRELD2	No	0.573	3.85e-05	-0.114	0.3	0.705	1.06	0.000718	0.762	0.694	0.284
	ALCAM	No	0.3	0.000111	0.0738	0.195	0.706	0.218	0.208	0.662	0.413	0.121
	MICB_MICA	Yes	0.633	0.0272	-0.273	0.73	0.709	0.918	0.0422	0.788	1.08	0.472
	GFRA1	No	0.742	1.9e-06	-0.128	0.343	0.709	1.04	0.00536	-0.167	0.885	0.852
	EREG	Yes	0.362	2.92e-06	0.0694	0.186	0.71	0.209	0.189	0.16	0.336	0.638
	TNFRSF10B	No	1.02	1.29e-07	0.154	0.416	0.712	1.54	0.0002	0.511	0.865	0.56
	LILRB4	No	0.676	1.43e-06	0.117	0.317	0.713	0.939	0.00314	-0.0251	0.712	0.972
	FOLR3	No	0.681	0.0463	0.325	0.886	0.714	0.073	0.949	-0.249	2.8	0.93
	CD14	No	0.32	0.0154	0.125	0.341	0.715	0.371	0.259	-0.207	0.897	0.82
	EFNA4	No	0.911	2.83e-09	-0.114	0.312	0.716	0.886	0.0243	-0.291	0.948	0.762
	EPHA2	No	0.976	3.14e-11	0.11	0.301	0.716	0.884	0.0256	-0.0331	0.954	0.973
	COL18A1	No	0.888	2.35e-14	0.0847	0.234	0.717	0.984	0.000481	0.408	0.671	0.549
	EPHA1	No	0.705	2.33e-06	0.126	0.347	0.718	0.422	0.203	-0.839	0.791	0.3
	BOC	No	0.598	9.2e-09	-0.0808	0.226	0.721	0.506	0.0377	0.596	0.526	0.269
	TGFBR3	No	0.664	6.16e-09	0.0878	0.245	0.721	0.598	0.025	-0.0783	0.598	0.897
	TPSAB1	No	0.739	5.7e-06	-0.137	0.386	0.723	1.05	0.0136	0.36	0.996	0.721
	CDNF	No	0.632	1.79e-08	-0.0849	0.24	0.724	0.418	0.157	-0.18	0.751	0.812
	IGFBP6	No	1.05	3.07e-12	-0.0993	0.284	0.727	0.63	0.0517	-0.999	0.764	0.204
	CD74	No	0.782	2.67e-07	-0.117	0.335	0.727	0.76	0.0275	-0.316	0.718	0.664
	TMPRSS5	No	0.455	1.45e-06	0.0793	0.227	0.727	-0.0615	0.802	-0.218	0.629	0.732
	CD69	No	0.435	0.133	-0.108	0.311	0.728	1.34	0.0204	-0.481	0.636	0.457
	ACAN	No	0.278	0.00297	0.0789	0.228	0.73	0.672	0.00212	0.0241	0.481	0.96
	ICOSLG	No	0.258	0.00154	-0.0672	0.194	0.73	-0.0279	0.884	-0.19	0.469	0.689
	GP1BA	No	0.356	9.45e-05	0.0723	0.21	0.731	0.298	0.11	-0.481	0.394	0.234
	GGT1	No	0.134	0.444	0.157	0.461	0.733	0.636	0.0408	1.49	0.746	0.0571
	CEACAM8	No	1.08	2.68e-08	0.15	0.441	0.735	1.04	0.0138	1.18	1.01	0.253
	FEN1	No	0.386	0.0217	-0.14	0.415	0.735	0.855	0.0162	0.838	0.821	0.317
	CLMP	No	1.25	1.82e-13	0.114	0.339	0.737	1.24	0.00104	0.124	0.847	0.885
	CD163	No	0.351	0.000871	-0.087	0.259	0.738	0.467	0.104	0.696	0.742	0.358
	LEPR	No	0.169	0.00521	0.0516	0.156	0.741	0.0048	0.972	-0.0161	0.33	0.962
	ADAMTS13	No	-0.276	9e-05	-0.0548	0.167	0.743	-0.377	0.0187	-0.0901	0.36	0.804
	SERPINE1	No	0.406	0.0369	-0.146	0.444	0.743	0.505	0.357	0.549	1.16	0.639
	ADAM22	No	0.946	8.67e-12	0.094	0.286	0.743	0.634	0.0888	-0.479	0.834	0.571
	AGRN	No	0.802	8.26e-08	0.108	0.329	0.744	0.494	0.183	-0.741	0.96	0.448
	CLEC5A	No	0.638	1.34e-06	-0.0954	0.292	0.745	0.707	0.0186	-0.293	0.702	0.68
	CD58	No	0.313	3.19e-05	0.0582	0.179	0.745	0.146	0.473	0.411	0.476	0.397
	CDKN2D	Yes	0.153	0.306	-0.0933	0.287	0.745	0.763	0.00706	0.332	0.634	0.605
	MERTK	No	0.24	0.05	0.102	0.313	0.746	0.277	0.203	0.525	0.562	0.359
	PLAUR	No	0.747	2e-09	0.0884	0.272	0.746	0.936	0.00478	0.361	0.777	0.646
	EGLN1	No	0.591	0.000412	-0.128	0.398	0.748	0.865	0.0248	0.336	0.875	0.704
	DSG3	No	0.423	5.14e-05	-0.0752	0.234	0.749	0.15	0.555	0.0802	0.609	0.896
	KLK11	No	0.656	1.7e-06	-0.0971	0.302	0.749	0.447	0.107	0.237	0.685	0.733
	MPI	No	0.368	0.00416	-0.0823	0.257	0.749	0.585	0.0917	-0.365	0.769	0.639
	DNMBP	No	0.662	0.000455	-0.0949	0.297	0.75	1.15	0.00225	0.0213	0.704	0.976
	CLC	Yes	0.692	2.29e-10	0.076	0.239	0.751	0.385	0.132	-0.0595	0.657	0.928
	CRIP2	No	0.356	0.00113	-0.084	0.264	0.751	-0.123	0.637	-0.581	0.622	0.359
	LAMA4	No	0.454	1.03e-05	-0.0672	0.215	0.755	0.149	0.515	0.235	0.53	0.662
	SMAD5	No	0.438	1.61e-05	-0.0743	0.237	0.755	0.239	0.315	0.354	0.61	0.567
	CTSH	No	0.304	0.0429	0.117	0.376	0.756	0.16	0.574	0.622	0.705	0.386
	IGFBPL1	No	0.746	7.05e-11	0.073	0.235	0.756	0.794	0.00364	0.491	0.605	0.425
	NUDC	No	0.205	0.181	-0.0968	0.311	0.756	1.05	0.00707	0.138	0.793	0.863
	ITGB7	No	0.353	0.00147	0.088	0.283	0.757	-0.159	0.513	0.638	0.617	0.311
	PI3	Yes	1.36	1.26e-10	0.136	0.441	0.758	1.19	0.00202	-0.361	0.858	0.677
	HGF	No	0.599	0.000374	0.128	0.413	0.758	0.944	0.00257	1.2	0.698	0.0967
	CD46	No	0.571	4.15e-08	-0.0627	0.209	0.764	0.618	0.0112	0.0153	0.593	0.98
	TNFRSF1A	No	1.04	3.47e-11	0.0933	0.31	0.764	1.25	0.00473	-0.181	1.01	0.859
	SIGLEC5	No	0.68	0.0056	0.187	0.624	0.765	1.39	0.00236	0.122	1.03	0.907
	CD1C	No	-0.0869	0.218	0.0495	0.167	0.767	-0.456	0.00326	-0.131	0.306	0.672
	CLEC4D	No	0.987	6.33e-08	0.124	0.42	0.768	0.762	0.0923	-0.198	1.18	0.868
	SLAMF7	No	0.18	0.142	0.0938	0.317	0.768	0.509	0.0311	0.33	0.59	0.581
	LCN2	Yes	0.857	2.62e-08	-0.097	0.331	0.77	0.991	0.0161	-0.114	1.05	0.915
	ANGPTL4	No	0.889	5.67e-06	0.132	0.454	0.771	1.01	0.0227	-0.0203	1.01	0.984
	PSPN	No	1.05	8.37e-07	0.149	0.516	0.773	1.13	0.0381	3.65	1.24	0.00707
	CTSS	No	0.331	0.000159	0.0621	0.216	0.774	0.119	0.629	0.122	0.615	0.844
	ERP44	No	0.225	0.0202	0.0622	0.216	0.774	0.223	0.405	0.29	0.642	0.655
	IKBKG	No	0.419	0.121	-0.0939	0.328	0.775	1.6	0.00323	0.256	0.834	0.761
	SPINT2	No	0.763	3.34e-11	0.0612	0.214	0.775	1	0.00154	0.161	0.71	0.823
	OSCAR	No	0.522	3.5e-06	-0.0785	0.276	0.776	0.59	0.0174	0.239	0.594	0.691
	XG	No	0.886	6.67e-10	0.0854	0.302	0.778	0.481	0.232	-1.01	0.972	0.308
	LIFR	No	0.209	0.0719	0.0858	0.305	0.779	0.505	0.0311	0.677	0.53	0.213
	DLK1	No	0.916	2.15e-06	-0.122	0.437	0.78	0.983	0.0229	-0.677	0.969	0.491
	PLXNA4	No	0.339	0.0491	0.0631	0.225	0.78	0.948	0.0154	0.285	0.625	0.652
	NPPC	No	0.725	6.93e-06	-0.0985	0.356	0.783	0.579	0.155	-1.03	0.937	0.28
	CTSF	No	0.345	0.00153	0.0733	0.266	0.783	-0.276	0.379	-0.317	0.791	0.693
	RARRES1	Yes	0.253	0.00018	-0.0452	0.165	0.784	0.268	0.0332	0.528	0.318	0.109
	CD84	No	0.257	0.016	-0.0633	0.233	0.786	0.394	0.0746	-0.113	0.474	0.813
	SFTPD	No	0.848	0.000103	0.146	0.54	0.787	1.27	0.00524	2.33	0.998	0.0278
	XPNPEP2	No	-0.843	0.00109	0.175	0.645	0.787	-0.609	0.246	1.12	1.27	0.387
	CDH2	No	0.202	0.0623	0.075	0.278	0.788	0.576	0.00612	0.554	0.391	0.169
	SCARA5	No	0.91	1.17e-09	0.083	0.309	0.788	0.729	0.00649	0.34	0.588	0.569
	ADAMTS15	No	0.646	6.55e-07	0.083	0.309	0.788	0.631	0.0572	0.504	0.844	0.556
	IDUA	No	0.357	0.00466	0.0844	0.313	0.788	0.134	0.548	0.651	0.525	0.226
	LTBR	No	0.743	1.27e-08	-0.0747	0.279	0.79	1.04	0.00093	0.11	0.707	0.877
	VAT1	No	0.183	0.00239	0.0403	0.152	0.791	0.00601	0.978	0.41	0.562	0.473
	IL1R2	No	0.198	0.036	0.0629	0.238	0.792	0.186	0.405	0.667	0.502	0.196
	IL32	No	0.515	0.000683	-0.0964	0.374	0.797	0.0552	0.857	0.213	0.783	0.788
	IL18BP	No	0.523	1.9e-06	-0.0646	0.253	0.799	0.627	0.00835	-0.0733	0.602	0.904
	PXN	Yes	0.537	0.000297	-0.0899	0.358	0.802	0.547	0.0308	0.335	0.538	0.539
	CDKN1A	No	0.382	0.11	-0.0943	0.378	0.803	1.44	0.02	-0.865	0.826	0.305
	ITGB5	No	0.333	0.0231	-0.0495	0.2	0.805	0.341	0.204	-0.162	0.478	0.737
	NBL1	No	1.2	1.44e-14	0.0714	0.289	0.806	1.17	0.00175	0.106	0.849	0.901
	TACSTD2	No	0.487	7.35e-05	-0.0694	0.282	0.806	0.401	0.105	0.322	0.588	0.588
	CXCL13	No	0.461	0.0181	-0.117	0.477	0.807	0.876	0.0518	0.412	1.02	0.689
	CCL22	No	0.249	0.0326	0.0716	0.294	0.808	-0.189	0.522	-0.527	0.666	0.437
	IPCEF1	No	0.445	0.0571	0.082	0.336	0.808	1.36	0.00141	0.723	0.699	0.311
	KIFBP	Yes	0.18	0.396	0.0712	0.295	0.81	1.06	0.0145	0.678	0.736	0.366
	DOK2	Yes	0.334	0.16	-0.0731	0.305	0.811	1.04	0.0348	-0.336	0.663	0.617
	PGLYRP1	No	0.765	1.78e-07	0.0779	0.326	0.811	0.9	0.0113	0.322	0.868	0.714
	DAG1	No	0.33	0.00239	0.0607	0.255	0.812	0.517	0.04	0.704	0.553	0.216
	SCG2	No	0.825	1.54e-11	0.0575	0.241	0.812	0.327	0.239	-0.528	0.629	0.409
	TNFRSF4	No	0.968	2.52e-12	0.0657	0.28	0.815	1.13	0.00236	-0.394	0.854	0.648
	FAM3B	No	0.937	1.77e-11	0.0721	0.308	0.815	0.506	0.123	0.0421	0.803	0.959
	KIR2DL3	Yes	0.194	0.121	0.0742	0.318	0.816	0.676	0.0189	0.78	0.729	0.295
	GZMH	No	0.399	0.0316	0.103	0.454	0.82	0.629	0.122	0.338	0.941	0.722
	MSMB	Yes	0.712	6.29e-08	0.0647	0.283	0.82	0.45	0.15	-0.662	0.763	0.394
	ROR1	Yes	0.574	3.09e-10	-0.0443	0.194	0.82	0.522	0.0308	-0.0394	0.563	0.945
	TGFBR2	No	1.04	3.16e-13	0.0638	0.279	0.82	1.08	0.00363	-0.101	0.876	0.909
	KLK10	No	0.352	0.000479	-0.054	0.239	0.821	0.173	0.515	0.72	0.703	0.316
	AREG	No	0.651	0.00261	-0.114	0.509	0.823	0.676	0.124	0.96	0.848	0.268
	CA12	No	0.725	4.57e-09	0.0626	0.279	0.823	0.845	0.0069	0.357	0.678	0.604
	ADAM15	No	0.277	0.000542	-0.0447	0.2	0.824	0.259	0.22	0.23	0.516	0.659
	CTSZ	No	0.403	4.78e-06	-0.0465	0.209	0.825	0.294	0.111	-0.268	0.463	0.569
	CALB1	No	0.72	1.92e-07	-0.0655	0.296	0.825	0.43	0.285	-1.24	0.963	0.209
	RBP5	No	0.726	0.00058	0.116	0.523	0.825	0.561	0.307	-1.05	1.36	0.446
	OLR1	No	0.387	0.00625	0.0796	0.366	0.828	0.336	0.26	0.546	0.764	0.482
	ULBP2	No	0.719	5.1e-10	0.055	0.254	0.829	0.787	0.00411	0.0185	0.636	0.977
	CST6	No	0.405	0.0071	0.0746	0.347	0.83	0.557	0.144	-0.301	0.798	0.709
	MEPE	No	0.453	0.00121	0.0715	0.333	0.831	0.322	0.326	-0.401	0.839	0.637
	TNFRSF1B	No	0.826	1.07e-09	0.0611	0.286	0.831	1.21	0.002	0.363	0.903	0.692
	CLIP2	Yes	0.182	0.558	-0.0865	0.411	0.833	1.61	0.0102	0.541	1.04	0.607
	RHOC	No	0.369	0.19	-0.0644	0.305	0.833	1.33	0.0199	-0.65	0.771	0.407
	GNLY	No	0.354	0.0111	-0.0729	0.348	0.834	0.356	0.261	0.108	0.825	0.897
	FCER2	No	0.51	0.000316	0.0713	0.346	0.837	0.413	0.395	0.29	0.999	0.774
	FAS	No	0.602	2.6e-08	-0.0478	0.234	0.838	0.757	0.00804	0.707	0.68	0.308
	TNFRSF6B	No	0.816	0.000163	-0.103	0.502	0.839	1.63	8.2e-05	1.15	0.916	0.222
	CD99	No	0.858	3.15e-11	0.0523	0.259	0.84	0.714	0.0347	-0.00665	0.856	0.994
	CST5	No	1.05	5.17e-07	-0.0959	0.473	0.84	0.544	0.182	-0.513	1.03	0.625
	F3	No	0.657	4.98e-07	-0.0593	0.292	0.84	0.493	0.0345	-0.249	0.501	0.624
	CALCA	No	0.834	0.0112	-0.159	0.79	0.841	1.4	0.031	-0.366	1.48	0.806
	IL1RAP	No	0.196	0.0419	0.0497	0.247	0.841	0.155	0.564	0.224	0.683	0.746
	SNAP23	No	0.396	0.221	0.0687	0.349	0.844	1.38	0.0284	0.0274	0.854	0.975
	PREB	Yes	0.209	0.0145	-0.0341	0.173	0.844	0.408	0.00211	-0.0573	0.231	0.806
	FGFBP1	No	0.366	0.000367	-0.0461	0.237	0.846	0.00146	0.997	0.369	0.828	0.66
	FAM3C	No	1.38	5.76e-14	0.0674	0.349	0.847	0.981	0.0302	-0.782	1.06	0.466
	MITD1	No	0.268	0.271	-0.0568	0.293	0.847	1.06	0.0273	0.081	0.663	0.904
	CLPP	Yes	0.322	0.146	-0.0579	0.302	0.848	1.03	0.0396	-0.154	0.727	0.834
	PDLIM7	No	0.365	0.205	-0.0666	0.349	0.849	1.26	0.0314	-0.26	0.882	0.771
	TNFRSF9	No	1.08	4.85e-12	0.0621	0.325	0.849	1.14	0.0118	-0.102	1.13	0.929
	MEGF10	No	0.408	1.11e-05	-0.0423	0.223	0.85	-0.0235	0.929	0.656	0.623	0.303
	IGFBP4	No	1.63	6.3e-13	0.0873	0.462	0.85	1.81	0.000502	-0.113	1.2	0.925
	BIN2	Yes	0.154	0.237	0.0369	0.198	0.853	0.516	0.037	-0.0378	0.376	0.921
	TNFSF13B	No	0.311	0.0255	0.0671	0.364	0.854	0.498	0.0691	0.665	0.669	0.329
	PRL	No	-0.178	0.452	-0.111	0.6	0.854	-0.991	0.0429	-0.425	1.24	0.736
	CCT5	Yes	0.133	0.139	-0.0433	0.234	0.854	0.464	0.0243	0.38	0.478	0.434
	MME	No	0.102	0.659	0.108	0.593	0.855	0.86	0.0399	1.52	0.919	0.111
	CA14	No	0.375	0.0111	0.0657	0.362	0.856	-0.0347	0.91	-0.635	0.741	0.4
	SPON2	No	0.859	2.93e-08	0.0615	0.341	0.857	1.4	9.76e-05	0.595	0.761	0.442
	PECAM1	No	0.208	0.00353	0.0223	0.123	0.857	0.556	0.00127	0.423	0.319	0.197
	TNFRSF12A	No	1.23	4.82e-13	0.0588	0.325	0.857	1.17	0.00338	0.287	0.959	0.768
	MMP10	No	0.796	8.33e-05	-0.0853	0.483	0.86	0.356	0.24	-0.00821	0.739	0.991
	CDON	No	0.266	0.0311	0.0502	0.29	0.863	0.0029	0.992	0.447	0.626	0.483
	SIGLEC10	No	0.512	4.81e-05	-0.0493	0.284	0.863	0.864	0.00325	0.855	0.591	0.16
	IL6R	No	0.231	0.00501	-0.0354	0.206	0.864	0.107	0.558	-0.0413	0.509	0.936
	LRP11	No	0.627	1.02e-09	-0.0372	0.218	0.865	0.79	0.0042	0.238	0.646	0.715
	PVR	No	-0.00523	0.973	0.0655	0.385	0.865	0.531	0.0157	0.681	0.53	0.211
	GPNMB	No	0.45	1.67e-06	0.0381	0.224	0.866	0.377	0.152	0.0418	0.668	0.951
	CHI3L1	Yes	1.73	2.8e-10	0.0847	0.507	0.868	1.81	0.00596	0.197	1.38	0.888
	TFF1	No	1.38	2.74e-11	0.0666	0.404	0.869	1.75	0.00326	-1.08	1.27	0.402
	NOTCH1	No	0.136	0.00889	-0.0214	0.132	0.871	0.102	0.424	0.38	0.299	0.216
	SPINK4	Yes	1.21	2.03e-12	-0.0582	0.36	0.872	0.884	0.0405	-0.794	1.02	0.442
	RSPO3	No	1.08	9.87e-12	0.0457	0.283	0.872	0.907	0.00348	0.078	0.719	0.914
	ANXA3	No	0.475	0.00286	0.0453	0.285	0.874	0.615	0.0615	0.841	0.795	0.3
	SDC1	No	0.262	0.215	0.0865	0.55	0.875	1.34	0.0073	0.365	1.09	0.74
	CKAP4	No	0.725	2.83e-06	-0.0553	0.351	0.875	1.01	0.000673	-0.274	0.651	0.677
	PILRA	No	0.812	2.52e-07	-0.0532	0.354	0.881	0.917	0.00792	-0.17	0.814	0.837
	CTSL	No	0.339	0.0139	0.0505	0.34	0.882	0.513	0.127	-0.0918	0.844	0.914
	CD28	Yes	0.379	1.38e-05	0.0313	0.212	0.883	0.229	0.375	0.572	0.676	0.406
	MFAP5	No	0.831	2.35e-08	-0.0487	0.334	0.884	0.872	0.00879	-0.214	0.802	0.792
	FOXO1	Yes	0.226	0.277	-0.0357	0.244	0.884	1.04	0.0108	0.11	0.494	0.826
	NRP2	Yes	0.176	0.009	0.0248	0.169	0.884	0.353	0.0371	0.771	0.417	0.0776
	MLN	No	1.52	8.97e-10	0.0685	0.471	0.885	1.16	0.0153	-1.68	1.01	0.109
	NOS1	Yes	1.41	9.46e-09	0.0739	0.514	0.886	0.634	0.266	-0.814	1.36	0.555
	EDAR	No	0.675	1.01e-08	-0.0335	0.243	0.891	0.508	0.122	-0.827	0.776	0.297
	TXNDC5	Yes	0.745	3.34e-06	-0.0399	0.296	0.893	0.895	0.00137	0.0158	0.518	0.976
	ADAMTS8	No	0.328	0.000934	0.0325	0.242	0.893	-0.185	0.5	-0.241	0.692	0.73
	ITGAV	No	0.246	0.000909	0.0234	0.173	0.893	-0.232	0.208	0.00947	0.441	0.983
	LILRB2	No	0.401	6.19e-05	0.0331	0.249	0.894	0.643	0.0109	0.794	0.58	0.183
	GRAP2	Yes	0.405	0.159	-0.0409	0.315	0.897	1.38	0.0185	-0.229	0.723	0.754
	HAVCR2	No	0.709	7.42e-08	-0.0361	0.28	0.898	1.2	0.00208	0.289	0.898	0.751
	CNPY4	No	0.392	0.00485	-0.0332	0.258	0.898	0.644	0.0359	0.421	0.706	0.557
	SCARF1	No	0.601	4.14e-06	-0.0296	0.232	0.899	0.806	0.00127	-0.117	0.501	0.817
	TNFRSF13C	Yes	0.655	3.5e-07	0.0391	0.309	0.899	0.175	0.587	-0.693	0.649	0.296
	AKR1B1	Yes	0.51	0.00258	-0.0529	0.417	0.899	0.224	0.547	-1.05	0.902	0.253
	TCL1A	No	-0.129	0.592	-0.0745	0.596	0.901	-1.45	0.00372	-0.729	1.11	0.518
	VPS53	Yes	0.13	0.408	0.0234	0.196	0.905	0.743	0.0107	0.369	0.472	0.442
	ZBTB16	No	0.228	0.226	-0.0358	0.3	0.905	0.73	0.0127	-0.115	0.399	0.775
	CCL21	No	0.446	0.000152	-0.0346	0.292	0.906	0.42	0.228	0.979	0.934	0.306
	KLK8	No	0.555	1.03e-05	0.0341	0.299	0.909	0.168	0.623	-0.702	0.823	0.402
	CD4	No	0.493	8.7e-08	0.0251	0.221	0.91	0.487	0.0301	-0.281	0.522	0.596
	F2R	No	0.895	1.14e-09	0.0299	0.264	0.91	1.33	0.000617	0.127	0.789	0.874
	PTGDS	No	1.05	3.92e-10	0.0396	0.352	0.911	0.833	0.0402	-0.822	0.975	0.408
	FCRLB	No	0.44	0.00404	0.0439	0.39	0.911	0.801	0.000819	1.79	0.441	0.000419
	PADI2	Yes	0.47	0.000728	0.039	0.351	0.912	0.258	0.0968	0.268	0.406	0.516
	WNT9A	Yes	0.72	3.22e-12	0.0227	0.209	0.913	0.562	0.0169	0.0466	0.532	0.931
	CCN2	No	0.95	2e-10	0.0332	0.306	0.914	0.792	0.0249	0.346	0.758	0.652
	RAB6A	Yes	0.239	0.0234	-0.0258	0.245	0.916	0.195	0.312	0.448	0.443	0.322
	SEMA3F	No	0.337	0.000478	-0.0237	0.23	0.918	0.4	0.0262	-0.263	0.444	0.559
	HYOU1	No	0.43	1.63e-06	-0.0207	0.204	0.919	0.515	0.00882	0.0138	0.445	0.976
	RUVBL1	No	0.271	0.255	-0.0629	0.616	0.919	1.17	0.0164	-1.02	1.12	0.374
	NRP1	No	0.319	4.47e-06	-0.0166	0.166	0.921	0.545	0.000221	0.74	0.316	0.0287
	FCAR	No	0.304	0.00537	-0.0267	0.272	0.922	0.749	0.012	1.11	0.643	0.0962
	CXCL12	Yes	0.208	0.0874	-0.0286	0.297	0.923	0.573	0.00563	0.434	0.467	0.362
	EPS8L2	No	0.498	0.00184	-0.0379	0.393	0.923	0.249	0.455	-0.322	0.807	0.693
	TNF	No	0.428	2.93e-05	0.0233	0.245	0.925	0.402	0.174	0.581	0.739	0.439
	KITLG	No	0.441	0.000223	-0.0274	0.295	0.926	-0.0756	0.803	-0.956	0.744	0.21
	IL4R	No	0.582	0.00174	0.0436	0.468	0.926	1.04	0.00118	0.914	0.707	0.207
	TRIM5	Yes	0.24	0.222	-0.0253	0.27	0.926	0.988	0.00948	0.0108	0.507	0.983
	YES1	No	0.285	0.334	0.0314	0.341	0.927	1.38	0.0267	0.239	0.827	0.775
	ESAM	No	0.59	2.7e-08	0.0186	0.204	0.928	0.916	0.000317	0.0666	0.523	0.9
	LTBP3	No	0.219	0.0236	0.0208	0.23	0.928	0.647	0.00886	0.228	0.596	0.706
	CD27	No	1.25	3.49e-12	0.0325	0.362	0.929	1.14	0.0168	-0.558	1.14	0.628
	PPP1R9B	No	0.514	0.141	0.0364	0.414	0.93	1.39	0.0375	-0.55	0.906	0.549
	GFRA3	No	0.638	2.66e-10	0.0197	0.225	0.93	0.108	0.701	-0.571	0.684	0.411
	IGSF3	No	-0.106	0.602	-0.0464	0.529	0.93	0.519	0.0247	0.932	0.538	0.0953
	CRTAC1	No	0.674	1.96e-07	0.0268	0.309	0.931	-0.129	0.7	1.25	0.788	0.126
	NCK2	Yes	0.158	0.409	-0.0184	0.212	0.931	0.833	0.0407	-0.052	0.547	0.925
	RETN	No	0.866	4.82e-07	-0.0336	0.393	0.932	0.953	0.0271	-0.759	1.03	0.467
	S100P	Yes	0.618	0.000394	0.0332	0.43	0.939	0.492	0.256	0.793	0.992	0.432
	MAVS	Yes	0.248	0.306	0.0235	0.307	0.939	1.1	0.0268	-0.902	0.731	0.229
	ANGPTL2	No	0.0556	0.599	0.0205	0.279	0.942	0.542	0.0289	0.554	0.6	0.365
	MASP1	No	0.152	0.0299	-0.0125	0.171	0.942	0.138	0.413	0.731	0.401	0.0803
	KLK13	No	0.981	1.05e-11	-0.0219	0.301	0.942	0.519	0.175	0.667	0.88	0.456
	BPIFB1	No	0.44	0.00258	0.0254	0.354	0.943	0.466	0.213	0.642	0.938	0.5
	KLRB1	No	0.542	8.92e-07	0.0161	0.232	0.945	0.321	0.186	-0.464	0.551	0.407
	CD33	No	0.486	0.000266	-0.0227	0.326	0.945	0.743	0.0278	0.908	0.866	0.305
	KLK1	Yes	1.08	8.46e-08	0.0322	0.467	0.945	0.325	0.543	-0.544	1.15	0.64
	WISP1	No	0.867	4.18e-09	0.0219	0.32	0.945	1.49	1.49e-05	0.921	0.725	0.216
	SELE	No	0.133	0.294	0.0218	0.323	0.946	0.758	0.0165	2.64	0.661	0.000497
	TNFRSF14	No	0.97	6.51e-12	-0.0186	0.275	0.946	1.05	0.0133	-0.415	1.01	0.684
	NAAA	Yes	0.269	0.00383	0.0155	0.237	0.948	-0.395	0.0539	-0.463	0.468	0.332
	CEACAM5	Yes	0.636	2.74e-07	-0.018	0.287	0.95	0.692	0.0267	0.0174	0.68	0.98
	IL17RA	Yes	0.234	0.00448	-0.0124	0.201	0.951	0.382	0.0332	0.513	0.436	0.252
	CD300E	No	0.808	1.27e-06	-0.0225	0.365	0.951	1.15	0.00422	-0.347	0.932	0.713
	TAFA5	Yes	0.813	2.23e-09	0.0181	0.292	0.951	0.69	0.0658	-0.577	0.894	0.524
	CD59	No	0.863	1.93e-09	-0.018	0.296	0.952	0.838	0.0139	-0.145	0.81	0.859
	MSR1	No	0.474	0.000118	0.0171	0.282	0.952	0.874	0.0123	1.12	0.752	0.15
	PRSS27	No	0.425	5.17e-05	-0.0149	0.252	0.953	0.229	0.389	-0.323	0.569	0.575
	ABL1	No	0.677	0.000215	0.0186	0.319	0.954	0.942	0.0175	-0.166	0.772	0.832
	LGALS7_LGALS7B	No	0.788	1.25e-06	-0.0218	0.388	0.955	0.564	0.0554	-0.458	0.648	0.486
	WFDC2	No	1.61	9.45e-13	-0.0236	0.425	0.956	1.74	0.0012	0.374	1.29	0.774
	NFATC1	No	0.306	0.153	0.0147	0.283	0.959	0.877	0.0329	0.00381	0.564	0.995
	TREM2	No	0.949	1.4e-08	0.0177	0.38	0.963	0.769	0.0199	-0.101	0.768	0.897
	REG4	No	1.44	1.29e-14	-0.0169	0.37	0.964	0.358	0.389	-1.31	0.987	0.197
	LY6D	No	1.02	1.87e-09	0.0159	0.362	0.965	0.948	0.0129	0.406	1	0.69
	ACTA2	Yes	0.977	5.04e-10	0.013	0.333	0.969	0.817	0.0113	0.236	0.742	0.754
	CD160	No	0.763	7.52e-06	-0.0147	0.386	0.97	0.602	0.168	-0.637	1.09	0.566
	MMP8	No	0.489	0.0499	0.0224	0.602	0.97	0.623	0.204	1.02	1.02	0.328
	ACE2	No	0.338	0.0323	0.0144	0.398	0.971	0.809	0.00483	0.968	0.657	0.154
	ANG	No	0.349	0.000549	0.00927	0.252	0.971	0.1	0.588	0.205	0.485	0.676
	GOPC	No	0.332	0.191	0.0103	0.297	0.972	1.35	0.00795	0.0639	0.732	0.931
	TIA1	Yes	0.168	0.0579	0.00544	0.158	0.973	0.293	0.0389	-0.227	0.249	0.37
	TREML2	No	0.132	0.291	-0.0107	0.318	0.973	0.572	0.0112	0.378	0.525	0.479
	DTX3	No	0.741	5.8e-11	0.00778	0.228	0.973	0.613	0.0172	0.461	0.597	0.447
	SRP14	No	0.574	0.000541	-0.0123	0.389	0.975	1.46	0.00159	1.2	1.02	0.251
	CD97	No	0.388	5.96e-05	0.00701	0.235	0.976	0.0944	0.673	-0.0387	0.587	0.948
	GPC1	No	0.618	3.25e-09	-0.00671	0.23	0.977	0.61	0.0256	0.178	0.594	0.767
	MMP12	No	1.36	7.85e-12	0.0105	0.413	0.98	0.545	0.242	-0.181	1.11	0.872
	CCL20	No	0.608	0.0204	0.0147	0.654	0.982	0.463	0.448	1.64	1.41	0.256
	CXADR	No	0.62	0.000138	0.00855	0.383	0.982	0.719	0.0424	0.19	0.844	0.823
	ASGR1	No	0.742	1.15e-06	-0.00769	0.35	0.982	0.873	0.0123	-0.714	0.808	0.385
	EPCAM	No	0.493	0.00444	-0.00902	0.446	0.984	-0.475	0.268	-0.543	1.05	0.611
	SMOC2	No	0.947	3.27e-13	0.00442	0.264	0.987	0.624	0.0512	0.0673	0.802	0.934
	LRP1	No	0.332	0.000601	0.00355	0.24	0.988	0.195	0.386	0.27	0.501	0.594
	GP2	No	1.02	1.09e-06	0.00655	0.473	0.989	1.45	0.0112	1.22	1.25	0.339
	CD244	No	0.151	0.125	-0.00253	0.181	0.989	0.395	0.0463	0.213	0.384	0.583
	CDH15	No	0.612	3.54e-05	0.00353	0.35	0.992	0.428	0.0962	-0.202	0.639	0.754
	PRKRA	Yes	0.375	0.0146	-0.00123	0.257	0.996	0.921	0.00249	0.108	0.641	0.867
	NUCB2	No	0.777	8.32e-07	0.00117	0.358	0.997	0.726	0.0239	-0.516	0.757	0.502
	DSC2	No	0.854	6.47e-13	-0.000169	0.236	0.999	1.1	0.000449	0.744	0.691	0.293
	Differences in baseline protein levels among those with heart disease compared to those with no preexisting conditions, stratified by COVID-19 positive cases and controls.
	Multivariable linear regression models: [1] Unadjusted or [2] adjusted for age, preexisting conditions, and sample handling (CD40L).
	Sorted by significance of the adjusted model among cases.

### Sheet: Table S8c. Lung disease
	Table S8c. Proteins associated with preexisting condition, lung disease.
			COVID-19 Cases					Controls
			Unadjusted		Adjusted			Unadjusted		Adjusted
	Protein	Low call rate	β	P	β	SE	P	β	P	β	SE	P
	PLA2G7	No	0.124	0.116	0.311	0.103	0.00303	0.104	0.627	0.203	0.301	0.504
	CLPS	No	-0.102	0.586	-0.595	0.228	0.0101	-0.0689	0.9	-1.11	0.777	0.161
	CELA3A	No	-0.0652	0.646	-0.454	0.176	0.0106	-0.168	0.673	-0.376	0.606	0.538
	APBB1IP	Yes	-0.0342	0.73	-0.328	0.127	0.0111	0.0496	0.839	-0.557	0.347	0.116
	DEFB4A_DEFB4B	Yes	1.22	5.88e-06	0.844	0.331	0.0119	1.24	0.0629	0.759	0.92	0.414
	CPA1	No	-0.0174	0.912	-0.497	0.197	0.013	-0.0641	0.886	-0.406	0.691	0.56
	CPM	No	0.302	0.000628	0.278	0.113	0.0154	0.082	0.718	0.185	0.341	0.59
	SSC4D	No	0.152	0.489	0.68	0.282	0.017	0.0675	0.878	0.623	0.652	0.345
	GRPEL1	No	-0.191	0.385	-0.58	0.247	0.0203	0.89	0.0509	0.237	0.556	0.673
	APOM	No	0.167	0.0672	0.284	0.122	0.0209	-0.333	0.132	-0.274	0.282	0.337
	EPCAM	No	0.514	0.00215	0.515	0.22	0.0209	-0.591	0.134	-1.49	0.567	0.0119
	ICA1	Yes	0.146	0.268	-0.275	0.119	0.022	0.478	0.0538	-0.02	0.284	0.944
	FUS	No	0.02	0.819	-0.248	0.107	0.0221	0.224	0.195	-0.163	0.234	0.49
	PPP1R2	No	0.0909	0.444	-0.255	0.111	0.0229	0.496	0.0664	-0.193	0.295	0.517
	EDAR	No	0.505	1.47e-06	0.271	0.118	0.0237	0.403	0.205	-0.298	0.428	0.49
	BAX	Yes	0.34	0.147	-0.538	0.238	0.0254	1.37	0.00912	-0.171	0.599	0.777
	LGALS9	No	0.0846	0.43	-0.292	0.13	0.0266	0.465	0.0549	-0.34	0.304	0.27
	RCOR1	Yes	-0.0248	0.695	-0.185	0.083	0.027	-0.0773	0.47	-0.217	0.146	0.145
	WARS	No	-0.387	0.00517	-0.414	0.188	0.0289	0.174	0.544	-0.518	0.405	0.207
	PQBP1	Yes	-0.0603	0.649	-0.381	0.175	0.0316	0.179	0.469	-0.296	0.356	0.411
	TYMP	No	-0.358	0.0331	-0.473	0.219	0.0325	-0.0705	0.86	-0.621	0.5	0.221
	TNFSF12	No	0.213	0.00431	0.203	0.0948	0.0337	-0.105	0.503	-0.246	0.208	0.246
	SOD2	No	-0.201	0.131	-0.348	0.162	0.0338	0.1	0.689	-0.0271	0.321	0.933
	RRM2	No	-0.618	0.000493	-0.506	0.237	0.0342	-0.0798	0.795	-0.513	0.423	0.232
	LAP3	No	-0.43	0.0336	-0.588	0.278	0.0358	0.32	0.424	-0.424	0.518	0.418
	AGR2	Yes	-0.0118	0.971	-0.899	0.425	0.0363	0.974	0.189	0.14	0.966	0.885
	TSHB	Yes	0.305	0.0146	0.359	0.171	0.037	0.387	0.419	1.02	0.676	0.138
	ANGPTL1	Yes	-0.115	0.229	-0.268	0.129	0.039	-0.11	0.538	-0.275	0.263	0.302
	CXCL10	No	-0.307	0.151	-0.588	0.283	0.0395	0.229	0.615	-1.03	0.622	0.104
	CTRB1	No	0.0493	0.727	-0.371	0.179	0.04	-0.279	0.487	-0.738	0.613	0.235
	CPB1	No	0.02	0.892	-0.39	0.189	0.0403	0.174	0.61	-0.126	0.519	0.809
	LACTB2	No	0.00973	0.923	-0.254	0.124	0.0422	0.327	0.152	-0.238	0.303	0.436
	HMOX2	Yes	0.141	0.329	-0.284	0.139	0.043	0.737	0.0301	0.349	0.458	0.45
	OGFR	No	0.0604	0.62	-0.31	0.153	0.0439	0.386	0.167	-0.25	0.371	0.504
	ARSA	No	-0.179	0.13	-0.313	0.154	0.0441	0.115	0.548	0.0535	0.267	0.842
	CCN2	No	0.608	3.11e-06	0.305	0.151	0.0445	0.578	0.0541	0.223	0.38	0.56
	SCRN1	Yes	-0.00577	0.953	-0.252	0.125	0.0452	0.655	0.00623	0.0598	0.285	0.835
	CNDP1	No	0.102	0.229	0.225	0.112	0.0462	-0.0605	0.781	-0.26	0.304	0.398
	CLC	Yes	0.474	3.29e-07	0.217	0.108	0.0465	0.278	0.293	-0.103	0.377	0.786
	CD1C	No	0.0228	0.729	0.16	0.0797	0.047	-0.247	0.127	0.141	0.211	0.509
	PXN	Yes	0.0894	0.475	-0.322	0.161	0.0475	0.299	0.227	-0.307	0.351	0.387
	YTHDF3	Yes	-0.0111	0.937	-0.261	0.131	0.0485	0.563	0.0404	-0.0118	0.274	0.966
	ENO1	No	-0.185	0.186	-0.332	0.167	0.0488	0.366	0.295	-0.33	0.418	0.434
	MAD1L1	No	0.0208	0.906	-0.445	0.224	0.0495	0.656	0.0521	-0.337	0.394	0.398
	MFGE8	No	0.289	0.00806	0.282	0.144	0.0522	0.231	0.203	-0.0125	0.248	0.96
	PRSS27	No	0.342	7.8e-05	0.207	0.107	0.0536	0.0416	0.872	-0.206	0.357	0.566
	IFNG	Yes	-0.733	0.0237	-0.867	0.447	0.0544	0.44	0.618	-0.836	1.28	0.516
	TRIM5	Yes	0.108	0.573	-0.243	0.127	0.0573	0.829	0.017	0.237	0.24	0.328
	F9	No	0.214	0.0021	0.172	0.0899	0.0582	0.25	0.0845	0.0803	0.201	0.692
	CNTNAP2	Yes	0.301	0.00274	0.246	0.133	0.0654	0.467	0.0515	0.31	0.34	0.367
	HSPB1	No	0.101	0.665	-0.352	0.19	0.0661	1.11	0.0157	0.426	0.356	0.238
	HEXIM1	No	0.113	0.495	-0.309	0.167	0.0662	1.13	0.00295	0.116	0.39	0.768
	BACH1	Yes	-0.0177	0.905	-0.215	0.116	0.0663	0.688	0.0201	-0.0217	0.206	0.917
	KLK13	No	0.623	5e-07	0.261	0.142	0.0676	0.483	0.201	0.369	0.567	0.519
	BCAM	No	0.14	0.0361	-0.146	0.081	0.0728	0.224	0.216	-0.0342	0.261	0.897
	CDC37	Yes	-0.0173	0.89	-0.256	0.142	0.0733	0.428	0.0409	-0.0781	0.225	0.731
	TXLNA	No	0.191	0.385	-0.26	0.145	0.0748	1.27	0.00441	0.47	0.35	0.187
	NDUFS6	Yes	0.086	0.674	-0.338	0.19	0.0776	1.06	0.011	0.151	0.39	0.701
	GPA33	No	0.488	0.0366	0.548	0.309	0.078	-0.974	0.0548	-1.6	0.742	0.0367
	CRIM1	No	0.0815	0.406	-0.216	0.123	0.0807	0.6	0.0048	0.326	0.298	0.28
	QPCT	No	0.394	0.000311	0.24	0.137	0.0816	0.671	0.00407	0.468	0.333	0.168
	CDC27	Yes	0.0104	0.922	-0.186	0.107	0.0834	0.485	0.0193	-0.0167	0.21	0.937
	LTBP3	No	-0.0204	0.794	-0.175	0.102	0.0868	0.624	0.0259	0.408	0.335	0.231
	THOP1	No	-0.258	0.0346	-0.283	0.165	0.0893	0.362	0.0815	0.00846	0.303	0.978
	B4GALT1	No	0.106	0.349	-0.242	0.144	0.0934	0.798	0.00191	0.163	0.34	0.634
	BAIAP2	Yes	0.0269	0.909	0.505	0.3	0.0942	1.19	0.0331	0.922	0.804	0.258
	MMP1	No	0.473	0.063	-0.446	0.265	0.0945	1.07	0.0273	0.593	0.599	0.328
	FCER2	No	0.361	0.00197	0.261	0.155	0.095	0.501	0.23	0.854	0.517	0.106
	PAG1	No	0.202	0.123	-0.228	0.137	0.0995	0.656	0.0356	0.125	0.339	0.714
	CALB1	No	0.304	0.0293	-0.252	0.152	0.101	0.495	0.298	-0.619	0.667	0.359
	MAEA	Yes	-0.0384	0.746	-0.245	0.149	0.102	0.537	0.00446	-0.0237	0.212	0.911
	PREB	Yes	0.0693	0.368	-0.128	0.078	0.103	0.358	0.00797	0.135	0.174	0.441
	FKBP4	No	0.0122	0.943	-0.36	0.221	0.106	0.835	0.0406	-0.288	0.534	0.592
	PTPRM	No	0.198	0.000282	0.114	0.0707	0.108	0.277	0.059	0.168	0.199	0.403
	PLIN3	No	0.181	0.0528	-0.179	0.111	0.109	0.481	0.0462	-0.286	0.309	0.36
	PRKAB1	Yes	0.0443	0.549	-0.155	0.0959	0.109	0.359	0.0127	0.185	0.199	0.357
	DRG2	Yes	0.0451	0.516	-0.116	0.0725	0.113	0.331	0.0228	-0.00451	0.174	0.979
	CCL14	No	0.437	1.4e-05	0.176	0.111	0.115	0.539	0.00987	0.0979	0.277	0.726
	IL19	No	1.08	6.58e-08	0.334	0.211	0.115	0.62	0.182	-0.172	0.651	0.793
	RAD23B	Yes	0.0646	0.386	-0.147	0.0926	0.115	0.517	0.00498	0.0244	0.21	0.908
	CXCL5	No	0.463	0.038	0.35	0.222	0.117	0.675	0.149	0.975	0.493	0.0545
	IL17A	Yes	0.338	9.2e-05	0.168	0.106	0.117	0.094	0.549	0.0676	0.232	0.772
	METAP2	No	0.0615	0.741	-0.373	0.237	0.117	1.05	0.00689	0.162	0.516	0.756
	FKBP5	No	0.127	0.546	-0.326	0.208	0.119	1.21	0.0141	0.0051	0.451	0.991
	STX6	Yes	0.151	0.226	-0.174	0.113	0.124	0.642	0.0041	0.201	0.239	0.405
	CALCA	No	0.241	0.389	-0.529	0.343	0.125	1.35	0.0339	0.205	0.875	0.816
	IRAK1	Yes	0.197	0.195	-0.233	0.152	0.126	0.904	0.000969	0.34	0.248	0.177
	CLUL1	No	0.193	0.0146	0.163	0.107	0.128	-0.221	0.227	-0.315	0.276	0.261
	RARRES2	No	0.253	0.00228	0.16	0.104	0.128	0.573	0.00359	0.363	0.274	0.193
	CCL24	No	0.669	0.00351	0.43	0.281	0.129	0.292	0.477	-0.55	0.592	0.358
	ANG	No	0.238	0.00754	0.175	0.114	0.13	0.151	0.422	0.25	0.28	0.378
	TBL1X	Yes	-0.0483	0.7	-0.175	0.116	0.132	0.578	0.0188	0.236	0.245	0.34
	FADD	No	0.0325	0.818	-0.221	0.147	0.134	0.588	0.02	-0.0758	0.232	0.746
	PTH1R	No	0.266	0.00018	0.138	0.092	0.134	0.402	0.0676	0.103	0.286	0.721
	ARHGAP1	No	-0.0485	0.556	-0.158	0.105	0.135	0.395	0.0114	0.0605	0.151	0.692
	NADK	No	-0.442	0.0228	-0.392	0.261	0.136	-0.373	0.304	-0.927	0.537	0.0916
	SMAD5	No	0.318	0.000222	0.157	0.105	0.137	0.302	0.182	0.48	0.345	0.171
	GDF2	No	0.196	0.0173	0.156	0.104	0.138	-0.299	0.161	-0.103	0.316	0.746
	CBLIF	No	0.682	6.34e-06	0.283	0.19	0.139	0.363	0.376	-0.146	0.611	0.812
	HPCAL1	No	0.0566	0.8	-0.255	0.171	0.139	0.914	0.0426	0.263	0.375	0.487
	PFKFB2	No	0.271	0.167	-0.267	0.18	0.14	0.926	0.0102	0.0327	0.399	0.935
	TNF	No	0.186	0.0385	-0.167	0.113	0.141	0.388	0.159	-0.117	0.36	0.746
	CD74	No	0.401	0.00427	-0.24	0.163	0.142	0.642	0.0782	-0.442	0.456	0.338
	LPL	No	0.457	0.000223	0.231	0.157	0.143	-0.134	0.643	-0.382	0.438	0.388
	BLMH	No	-0.156	0.121	-0.198	0.135	0.145	0.36	0.0393	-0.14	0.233	0.55
	EIF4G1	No	0.214	0.389	-0.351	0.242	0.148	1.55	0.00316	0.317	0.485	0.517
	CD300E	No	0.335	0.02	-0.237	0.164	0.15	0.836	0.0477	-0.306	0.503	0.546
	PDGFRA	No	0.231	0.00311	-0.127	0.0877	0.151	0.514	0.019	0.202	0.319	0.531
	MAPK9	No	0.0407	0.705	-0.195	0.135	0.151	0.468	0.0455	-0.132	0.292	0.654
	IL17D	No	0.277	0.0112	-0.179	0.125	0.153	0.337	0.0709	0.451	0.264	0.095
	STK11	No	0.0943	0.482	-0.254	0.179	0.157	0.636	0.0163	0.00677	0.329	0.984
	SRP14	No	0.117	0.407	-0.249	0.175	0.157	0.865	0.00339	0.0392	0.387	0.92
	CD274	No	0.0934	0.483	-0.215	0.152	0.16	0.836	0.008	0.232	0.375	0.539
	XG	No	0.631	7.08e-07	0.2	0.142	0.161	0.494	0.203	-0.134	0.512	0.795
	CC2D1A	No	0.168	0.3	-0.257	0.184	0.164	0.962	0.00796	0.046	0.412	0.912
	VCAM1	No	0.186	0.0385	-0.152	0.109	0.165	0.465	0.0537	0.157	0.339	0.646
	FOLR1	No	0.342	0.00116	-0.165	0.118	0.165	0.47	0.12	0.0291	0.386	0.94
	LTBP2	No	0.545	0.000436	-0.216	0.156	0.167	0.935	0.00663	0.379	0.457	0.411
	PON3	No	0.024	0.813	0.19	0.137	0.167	-0.933	0.0018	-0.603	0.395	0.134
	MFAP5	No	0.587	1.24e-05	0.222	0.162	0.172	0.792	0.00605	0.0597	0.392	0.88
	STX8	Yes	0.113	0.257	-0.11	0.0803	0.172	0.486	0.0145	0.0807	0.196	0.683
	SIGLEC10	No	0.191	0.0724	-0.173	0.127	0.173	0.598	0.034	0.204	0.399	0.612
	SIRPB1	No	0.283	0.0207	-0.202	0.148	0.174	0.785	0.0202	0.0514	0.443	0.908
	TMPRSS15	Yes	0.281	0.00568	0.186	0.136	0.174	0.00838	0.98	-0.255	0.488	0.604
	SCGB3A2	No	0.554	0.00172	-0.268	0.197	0.176	0.836	0.0699	0.519	0.606	0.397
	CKAP4	No	0.246	0.0616	-0.209	0.155	0.181	0.804	0.00586	-0.0562	0.344	0.871
	TMSB10	No	0.674	0.00503	-0.332	0.248	0.181	1.16	0.079	-0.684	0.803	0.399
	GDF15	No	0.372	0.113	-0.386	0.288	0.183	1.29	0.00792	-0.123	0.627	0.845
	P4HB	No	0.0848	0.465	-0.182	0.136	0.183	0.619	0.036	0.0596	0.382	0.877
	CLMP	No	0.8	1.42e-07	0.222	0.168	0.188	1.06	0.00338	0.185	0.472	0.697
	TNFRSF10B	No	0.384	0.0233	-0.25	0.19	0.189	1.07	0.00453	0.0373	0.451	0.934
	SUGT1	Yes	0.0371	0.789	-0.218	0.166	0.189	0.682	0.0131	-0.00903	0.324	0.978
	WISP1	No	0.402	0.00133	-0.184	0.139	0.189	1.13	0.000458	0.513	0.394	0.2
	KITLG	No	0.436	0.000105	0.193	0.148	0.193	0.045	0.869	-0.254	0.389	0.517
	PGF	No	0.25	0.0581	-0.212	0.163	0.196	0.923	0.00377	0.489	0.411	0.241
	EBI3_IL27	No	0.0697	0.651	-0.266	0.205	0.196	0.681	0.0122	0.259	0.346	0.458
	HGS	Yes	-0.00268	0.985	-0.232	0.178	0.196	0.586	0.0235	0.00862	0.308	0.978
	CRELD2	No	0.253	0.0336	-0.167	0.129	0.197	1.03	0.000447	0.581	0.376	0.13
	RHOC	No	0.254	0.335	-0.189	0.145	0.197	1.21	0.0176	0.367	0.369	0.325
	PTS	Yes	-0.241	0.265	-0.386	0.299	0.198	0.721	0.0277	0.263	0.472	0.581
	PDGFRB	No	0.035	0.59	-0.112	0.0864	0.199	0.343	0.0268	0.108	0.229	0.64
	CD28	Yes	0.295	0.000144	0.129	0.1	0.201	0.227	0.352	-0.0701	0.36	0.847
	PROK1	No	-0.198	0.196	-0.266	0.208	0.202	0.689	0.0461	0.593	0.464	0.208
	SF3B4	No	-0.00811	0.952	-0.226	0.177	0.202	0.513	0.0447	-0.116	0.337	0.732
	LGALS4	No	0.908	7.03e-09	0.23	0.18	0.203	0.609	0.26	-0.721	0.754	0.344
	CX3CL1	No	0.233	0.0242	-0.16	0.126	0.205	0.248	0.402	-0.452	0.401	0.266
	ATOX1	No	0.432	0.0115	-0.227	0.178	0.206	0.912	0.052	-0.475	0.571	0.41
	SCAMP3	No	0.333	0.162	-0.201	0.158	0.206	1.38	0.00413	0.524	0.418	0.217
	CD97	No	0.184	0.0343	-0.14	0.111	0.209	0.0457	0.838	-0.285	0.313	0.369
	CCL17	No	0.489	0.00546	0.235	0.187	0.21	0.469	0.201	0.289	0.444	0.519
	LAMA4	No	0.266	0.00131	0.118	0.0945	0.212	0.156	0.427	0.0719	0.286	0.802
	LTBR	No	0.31	0.00592	-0.153	0.122	0.212	0.864	0.00394	0.196	0.375	0.603
	CCL25	No	0.669	6.93e-06	0.227	0.184	0.218	0.284	0.445	-0.391	0.53	0.465
	CST3	No	0.707	3.57e-07	0.174	0.141	0.219	0.874	0.00861	0.04	0.397	0.92
	PI3	Yes	0.772	3.99e-05	0.252	0.204	0.219	0.973	0.0245	0.177	0.56	0.754
	MDGA1	No	0.387	0.00173	0.197	0.16	0.22	-0.0776	0.778	-0.291	0.412	0.483
	NTRK2	Yes	0.207	0.000964	0.0952	0.0779	0.224	0.00946	0.95	0.0373	0.229	0.871
	SERPINB6	No	0.195	0.0311	-0.108	0.0885	0.225	0.274	0.361	-0.381	0.382	0.325
	FGFBP1	No	0.281	0.000899	0.128	0.105	0.225	0.0366	0.901	-0.123	0.39	0.755
	CDH17	Yes	0.307	8.96e-05	0.123	0.102	0.226	0.0419	0.859	-0.0405	0.328	0.902
	CRTAC1	No	0.502	1.28e-05	0.177	0.146	0.227	-0.186	0.534	-0.345	0.451	0.449
	AGRN	No	0.34	0.00539	-0.17	0.14	0.228	0.517	0.192	-0.0887	0.529	0.868
	WWP2	No	0.147	0.277	-0.14	0.117	0.234	0.549	0.0499	-0.035	0.3	0.908
	DLL1	No	0.301	0.00151	-0.128	0.107	0.235	0.608	0.0128	0.133	0.34	0.697
	MGMT	No	0.212	0.326	-0.223	0.187	0.236	1.26	0.0126	0.492	0.53	0.359
	PRKRA	Yes	0.132	0.366	-0.152	0.128	0.236	0.65	0.0253	-0.102	0.352	0.773
	NUB1	No	0.175	0.261	-0.191	0.162	0.242	0.981	0.00199	0.341	0.345	0.33
	LGALS1	No	0.29	0.00746	-0.136	0.116	0.243	0.291	0.305	-0.351	0.394	0.378
	PRSS8	No	0.348	0.00211	-0.161	0.138	0.246	0.763	0.00613	0.497	0.4	0.221
	ANGPT2	No	0.297	0.0513	-0.224	0.192	0.246	0.748	0.038	0.00646	0.463	0.989
	IL4R	No	0.12	0.472	-0.25	0.217	0.25	0.764	0.0274	0.398	0.49	0.421
	NUDC	No	0.0302	0.834	-0.171	0.148	0.25	0.732	0.0215	-0.0247	0.325	0.94
	CD99L2	No	0.393	9.41e-06	0.119	0.103	0.251	0.566	0.0403	0.237	0.375	0.531
	TBCB	No	0.202	0.407	-0.243	0.211	0.251	1.21	0.017	0.184	0.421	0.665
	SLC27A4	Yes	0.188	0.317	-0.15	0.131	0.253	0.808	0.026	0.251	0.293	0.397
	DARS	No	0.0756	0.71	-0.26	0.227	0.254	1.14	0.00656	0.154	0.409	0.708
	IL17C	No	0.824	2.78e-05	0.273	0.24	0.256	0.638	0.226	-0.0396	0.799	0.961
	SNX9	No	0.131	0.452	-0.198	0.174	0.258	0.933	0.0044	0.152	0.297	0.61
	MAVS	Yes	0.197	0.393	-0.162	0.143	0.26	0.995	0.0284	0.405	0.354	0.259
	CDKN1A	No	0.216	0.333	-0.188	0.167	0.261	1.27	0.0229	0.317	0.425	0.459
	IL12B	No	0.324	0.0321	0.219	0.195	0.263	-0.13	0.772	-1.27	0.64	0.0529
	EGFL7	No	0.326	8.01e-05	0.106	0.0945	0.266	0.633	0.00141	0.464	0.264	0.0865
	SPP1	No	0.3	0.0541	-0.207	0.187	0.268	0.842	0.0388	0.222	0.551	0.689
	STK4	Yes	0.0518	0.616	-0.0957	0.0861	0.268	0.286	0.0462	0.0428	0.137	0.756
	ITGA5	No	0.18	0.00254	0.0852	0.0765	0.268	0.179	0.249	-0.104	0.215	0.63
	FGF21	No	1.12	7.83e-05	0.389	0.349	0.268	1.56	0.0272	0.384	0.985	0.699
	GALNT3	Yes	-0.0911	0.347	-0.149	0.135	0.269	0.607	0.0133	0.709	0.348	0.0484
	CD209	No	0.252	0.000967	0.108	0.0977	0.27	0.272	0.176	0.0712	0.284	0.803
	STIP1	Yes	-0.0139	0.922	-0.209	0.189	0.271	0.563	0.016	-0.0572	0.3	0.85
	CEACAM5	Yes	0.419	2.34e-05	0.127	0.115	0.272	0.685	0.0132	0.395	0.363	0.283
	MLN	No	0.671	0.00219	-0.249	0.227	0.275	1.02	0.0349	-0.461	0.634	0.471
	WFDC12	Yes	0.727	8.61e-06	0.205	0.189	0.28	0.968	0.0263	0.15	0.564	0.792
	DNMBP	No	0.357	0.0378	-0.141	0.131	0.281	0.993	0.00767	0.151	0.404	0.711
	CSF1	No	-0.0273	0.778	-0.14	0.129	0.282	0.583	0.0137	0.124	0.314	0.695
	INPPL1	No	0.163	0.401	-0.149	0.138	0.282	0.899	0.0261	0.128	0.279	0.65
	IL12A_IL12B	No	0.338	0.0361	0.22	0.206	0.286	-0.138	0.772	-1.25	0.685	0.0742
	ENO2	No	0.0506	0.709	-0.181	0.169	0.288	0.537	0.0146	0.028	0.272	0.919
	RILP	No	0.0496	0.798	-0.279	0.261	0.288	0.884	0.0243	0.227	0.537	0.675
	PTPRS	No	0.189	0.00196	0.083	0.0781	0.289	0.0231	0.899	0.0307	0.283	0.914
	DPT	No	0.639	3.49e-06	0.166	0.157	0.29	0.364	0.146	-0.251	0.342	0.467
	RGMA	No	0.359	1.36e-05	0.108	0.102	0.29	-0.0958	0.639	-0.153	0.284	0.593
	NRCAM	No	0.244	0.0208	0.15	0.141	0.291	0.203	0.548	-0.148	0.505	0.77
	CD40LG	No	0.259	0.273	-6.24e-17	5.92e-17	0.293	0.629	0.168	-8.96e-17	4.31e-17	0.0435
	CASP8	No	0.102	0.48	-0.192	0.183	0.297	0.834	0.0194	-0.0941	0.453	0.837
	FABP4	No	0.881	2.75e-05	0.256	0.245	0.298	0.571	0.321	-1.04	0.816	0.209
	GP1BA	No	0.202	0.0121	0.0982	0.0949	0.303	0.147	0.378	-0.174	0.211	0.414
	IGFBP6	No	0.633	3.95e-07	0.135	0.13	0.303	0.617	0.049	-0.0272	0.39	0.945
	CLEC5A	No	0.286	0.00931	-0.132	0.128	0.306	0.524	0.0801	-0.127	0.387	0.745
	STAMBP	No	0.0993	0.549	-0.217	0.211	0.306	0.892	0.00795	0.107	0.422	0.801
	DSG2	No	0.296	1.14e-05	0.0821	0.08	0.307	0.294	0.162	-0.216	0.291	0.463
	ABL1	No	0.327	0.0451	-0.14	0.136	0.307	0.759	0.037	-0.00041	0.393	0.999
	IGSF8	No	0.303	0.00634	-0.129	0.126	0.309	0.608	0.0512	0.103	0.4	0.797
	VASN	No	0.236	6.29e-06	0.0634	0.0621	0.309	0.29	0.0408	0.0626	0.211	0.768
	DSC2	No	0.508	3.49e-07	0.107	0.105	0.309	0.847	0.00513	0.507	0.432	0.248
	COMP	No	0.541	1.73e-07	0.127	0.125	0.311	0.243	0.434	0.248	0.458	0.591
	PVR	No	-0.121	0.347	-0.176	0.173	0.312	0.484	0.0339	0.306	0.338	0.37
	TIMP4	No	0.383	0.000818	0.133	0.131	0.312	0.364	0.0786	0.0386	0.273	0.888
	FXN	No	0.211	0.202	-0.145	0.143	0.313	0.806	0.0214	0.0413	0.292	0.888
	CD55	No	0.282	0.000486	-0.09	0.0892	0.315	0.477	0.07	0.0321	0.336	0.924
	SNCG	No	0.929	4.41e-06	0.235	0.234	0.317	0.512	0.358	-0.6	0.797	0.456
	DSG3	No	0.282	0.0017	0.11	0.109	0.317	0.297	0.246	0.408	0.368	0.274
	CD302	No	0.556	4.13e-05	0.152	0.151	0.318	0.874	0.0184	0.0936	0.492	0.85
	RBP2	Yes	0.683	4.26e-06	0.175	0.175	0.319	0.643	0.289	-0.552	0.882	0.535
	IL12RB1	Yes	0.161	0.0357	-0.0978	0.0986	0.323	0.103	0.561	-0.2	0.229	0.387
	PLA2G4A	No	0.194	0.281	-0.121	0.122	0.324	0.707	0.0467	0.0654	0.26	0.803
	CD160	No	0.508	0.000276	0.167	0.169	0.326	0.502	0.267	-0.241	0.603	0.691
	MET	No	-0.0212	0.747	0.0877	0.0892	0.327	-0.32	0.0266	-0.479	0.206	0.0252
	PEAR1	No	0.14	0.000709	0.0472	0.048	0.327	0.111	0.356	-0.135	0.176	0.449
	ZBTB16	No	0.122	0.475	-0.126	0.128	0.328	0.773	0.0174	0.275	0.245	0.269
	CDH6	Yes	0.349	6.15e-06	0.0925	0.0945	0.329	0.322	0.145	0.148	0.332	0.658
	TNFRSF6B	No	0.381	0.0363	-0.213	0.218	0.331	1.45	0.000321	1.14	0.549	0.0444
	MMP7	Yes	0.286	0.00253	-0.104	0.107	0.332	0.446	0.141	0.0728	0.397	0.856
	OBP2B	No	-0.137	0.368	-0.199	0.205	0.333	0.164	0.645	1.03	0.496	0.0434
	WISP2	No	0.58	4.64e-05	0.156	0.16	0.333	0.923	0.00141	0.199	0.349	0.572
	PPME1	No	0.00217	0.993	-0.326	0.336	0.333	1.13	0.0282	0.0703	0.694	0.92
	CCL16	No	0.806	2.59e-05	0.228	0.236	0.334	0.651	0.0329	0.361	0.447	0.423
	DDR1	No	0.00661	0.952	-0.143	0.147	0.335	0.364	0.0345	0.36	0.259	0.172
	BAG6	No	0.181	0.103	-0.124	0.129	0.338	0.621	0.0074	-0.0283	0.269	0.917
	TNFRSF10A	No	0.29	0.0268	-0.15	0.157	0.339	0.491	0.11	-0.163	0.396	0.683
	OGN	No	0.96	1.69e-07	0.183	0.192	0.344	1	0.0459	0.125	0.672	0.854
	CCN1	No	0.312	0.00723	-0.133	0.141	0.344	0.321	0.329	-0.0921	0.42	0.827
	SPINK1	No	0.428	0.0194	-0.193	0.205	0.346	1.25	0.0141	0.452	0.647	0.489
	BST2	No	-0.414	0.082	-0.303	0.321	0.347	0.522	0.155	1.02	0.492	0.0441
	AOC3	No	0.307	6.57e-07	0.0715	0.0762	0.349	0.281	0.0928	0.313	0.241	0.202
	BTN3A2	No	0.185	0.107	-0.131	0.14	0.35	0.757	0.0123	0.134	0.355	0.709
	CD5	No	0.345	0.00128	0.126	0.135	0.35	0.416	0.112	0.185	0.367	0.616
	SMOC1	No	0.175	0.131	-0.131	0.14	0.35	0.816	0.0138	0.128	0.431	0.767
	DNAJB1	No	0.0369	0.869	-0.278	0.297	0.351	1.17	0.00443	0.258	0.522	0.625
	HAVCR2	No	0.315	0.00761	-0.126	0.135	0.352	1.01	0.00653	0.111	0.474	0.816
	IL1RL2	No	0.416	4.31e-05	0.123	0.132	0.353	0.169	0.506	-0.0687	0.377	0.856
	TNFRSF1B	No	0.384	0.00154	-0.126	0.135	0.353	0.936	0.00812	-0.0888	0.44	0.841
	ACP6	No	0.115	0.374	-0.158	0.17	0.354	0.722	0.00602	0.819	0.366	0.0308
	C4BPB	No	-0.345	0.0371	-0.204	0.22	0.354	-0.272	0.288	-0.418	0.376	0.273
	ACTA2	Yes	0.457	0.000279	-0.13	0.14	0.355	0.706	0.0322	0.0584	0.445	0.896
	BOC	No	0.374	1.25e-05	0.0958	0.104	0.356	0.403	0.0617	0.279	0.308	0.37
	RSPO1	No	0.593	2.11e-06	0.114	0.124	0.357	0.63	0.0621	-0.185	0.409	0.653
	TIMD4	No	0.336	0.0045	0.141	0.153	0.359	0.43	0.214	-0.0337	0.506	0.947
	DTX3	No	0.366	0.00013	-0.0922	0.1	0.36	0.439	0.0671	0.0228	0.344	0.947
	DBI	Yes	0.482	0.00488	-0.172	0.189	0.364	0.72	0.178	-0.401	0.727	0.584
	PLAUR	No	0.337	0.00227	-0.112	0.124	0.365	0.639	0.0388	-0.198	0.374	0.598
	UBAC1	No	0.0366	0.802	-0.169	0.186	0.365	0.631	0.037	-0.067	0.407	0.87
	FABP2	No	0.723	2.39e-05	0.195	0.215	0.367	0.211	0.773	-1.42	1.04	0.181
	NTproBNP	Yes	1.3	2.87e-05	-0.254	0.281	0.367	2.02	0.0159	-0.298	0.975	0.762
	DLK1	No	0.39	0.0192	-0.179	0.199	0.368	1.1	0.00484	0.567	0.52	0.281
	SIRT2	No	0.0817	0.679	-0.226	0.251	0.368	0.854	0.0282	-0.138	0.481	0.776
	CCL26	Yes	0.201	0.27	0.212	0.235	0.369	0.282	0.476	1.19	0.499	0.0216
	REG4	No	0.937	1.45e-09	0.138	0.154	0.369	0.662	0.157	-0.192	0.615	0.756
	PECAM1	No	0.175	0.0063	0.0474	0.0526	0.369	0.404	0.00537	0.221	0.165	0.189
	ITGB7	No	0.291	0.00319	0.117	0.13	0.369	-0.0635	0.832	0.308	0.416	0.463
	ANGPTL7	No	0.461	1.34e-05	0.115	0.128	0.37	0.591	0.018	0.385	0.329	0.249
	ACE2	No	0.165	0.25	-0.172	0.192	0.372	0.809	0.0254	0.614	0.519	0.244
	KLK4	No	1.21	1.06e-07	0.201	0.225	0.372	1.42	0.0397	-0.72	0.715	0.32
	IL18BP	No	0.233	0.0125	-0.101	0.113	0.374	0.641	0.018	0.157	0.358	0.663
	FCRL5	No	0.128	0.273	0.136	0.156	0.383	0.61	0.074	1.14	0.448	0.0149
	CIAPIN1	No	0.156	0.337	-0.175	0.2	0.384	1.04	0.00285	0.149	0.406	0.715
	CRKL	No	0.236	0.307	-0.181	0.208	0.386	1.25	0.0042	0.316	0.363	0.39
	CD164	Yes	0.176	0.00679	0.0712	0.0821	0.387	0.0919	0.44	-0.25	0.162	0.129
	ARHGEF12	Yes	0.232	0.315	-0.143	0.166	0.39	1.1	0.0139	0.431	0.344	0.217
	TNFRSF12A	No	0.6	6.92e-05	-0.129	0.149	0.39	1.02	0.00685	0.238	0.475	0.619
	FIS1	No	0.317	0.0386	-0.144	0.168	0.391	0.454	0.17	-0.277	0.426	0.519
	GMPR	No	-0.0443	0.786	-0.188	0.218	0.391	0.762	0.0202	0.259	0.449	0.568
	DKK3	No	0.354	0.000735	-0.0964	0.112	0.392	0.336	0.19	0.0605	0.337	0.859
	DRAXIN	No	0.447	3.19e-06	0.096	0.112	0.392	0.568	0.0476	0.0825	0.393	0.835
	NID1	No	-0.00222	0.981	-0.108	0.126	0.394	0.43	0.0221	0.439	0.235	0.0694
	TBCC	No	0.227	0.146	-0.123	0.144	0.394	0.835	0.0122	-0.0249	0.355	0.945
	ADGRE2	No	0.23	0.00774	-0.0936	0.11	0.395	0.0682	0.778	-0.193	0.348	0.581
	FABP1	No	0.951	0.000873	0.307	0.364	0.4	0.999	0.274	-1.15	1.28	0.376
	RNF41	No	0.074	0.614	-0.139	0.165	0.402	0.642	0.0368	-0.124	0.335	0.713
	SPON2	No	0.402	0.00286	-0.13	0.154	0.403	1.07	0.000899	0.455	0.416	0.28
	ADAMTS15	No	0.374	0.000569	0.114	0.136	0.405	0.532	0.0501	0.333	0.369	0.372
	BGN	Yes	-0.0695	0.543	-0.132	0.158	0.406	0.473	0.33	1.54	0.706	0.0354
	CD4	No	0.214	0.00869	-0.0824	0.099	0.407	0.38	0.0464	-0.195	0.256	0.449
	PILRB	No	0.408	0.00719	-0.148	0.179	0.41	0.407	0.18	-0.539	0.381	0.165
	DCTN1	No	0.148	0.41	-0.16	0.195	0.413	1.09	0.00445	0.177	0.394	0.655
	PILRA	No	0.428	0.0024	-0.135	0.164	0.414	0.723	0.0289	-0.21	0.421	0.621
	SIGLEC7	No	0.23	0.00058	0.0704	0.0861	0.415	0.382	0.0302	0.115	0.256	0.655
	SIRPA	No	0.161	0.208	-0.136	0.167	0.416	0.679	0.0109	0.00382	0.368	0.992
	ADGRB3	No	0.447	2.76e-06	0.0902	0.111	0.416	0.529	0.0532	0.301	0.382	0.436
	FGF19	No	0.443	0.00347	0.159	0.196	0.418	0.0537	0.897	0.103	0.603	0.865
	CASP3	No	0.14	0.469	-0.13	0.16	0.42	1.06	0.00924	0.147	0.358	0.684
	F11R	No	0.337	0.0571	-0.108	0.134	0.42	1.07	0.00545	0.476	0.404	0.245
	NECTIN2	No	0.377	0.00143	-0.105	0.13	0.421	1.01	0.00381	0.289	0.432	0.508
	TNFRSF1A	No	0.472	0.000631	-0.116	0.144	0.421	1.01	0.0152	-0.147	0.527	0.781
	CD46	No	0.292	0.000883	-0.072	0.0895	0.423	0.539	0.0176	0.0797	0.307	0.796
	SPON1	No	0.617	1.77e-07	0.0943	0.117	0.423	0.812	0.00166	0.522	0.361	0.156
	MAP4K5	Yes	0.282	0.177	-0.124	0.155	0.423	0.97	0.014	0.1	0.309	0.747
	FABP6	Yes	0.279	0.00169	0.0891	0.111	0.425	0.0944	0.864	-0.841	0.783	0.289
	RNASET2	No	0.188	0.00751	-0.0689	0.0862	0.426	0.307	0.1	-0.109	0.251	0.666
	ENAH	No	0.306	0.00465	-0.107	0.135	0.428	0.432	0.121	-0.122	0.384	0.752
	KLRD1	No	0.204	0.0717	-0.113	0.143	0.429	0.903	0.00313	0.263	0.43	0.544
	EIF4B	No	0.116	0.562	-0.2	0.253	0.43	1.03	0.00969	0.131	0.472	0.783
	REG1B	No	0.759	0.000677	-0.184	0.233	0.433	1.08	0.0818	-0.185	0.83	0.825
	RWDD1	No	0.167	0.27	-0.146	0.186	0.434	0.798	0.0189	-0.0359	0.411	0.931
	CA12	No	0.306	0.00267	-0.0951	0.121	0.435	0.516	0.0623	-0.0636	0.383	0.869
	IL1RL1	No	0.191	0.273	-0.172	0.221	0.437	0.94	0.044	0.535	0.679	0.435
	PAM	No	0.149	0.0245	-0.0633	0.0827	0.445	0.199	0.284	0.164	0.27	0.545
	LY6D	No	0.624	3.73e-05	0.129	0.168	0.445	0.83	0.0274	0.241	0.49	0.626
	TXNDC5	Yes	0.405	0.00289	-0.102	0.135	0.448	0.814	0.00863	0.392	0.39	0.321
	NELL1	No	-0.458	0.000379	-0.123	0.162	0.45	-0.494	0.0453	-0.0792	0.351	0.823
	AARSD1	No	0.245	0.267	-0.221	0.293	0.452	1.06	0.0193	0.073	0.616	0.906
	PIK3IP1	No	0.724	3.92e-07	0.105	0.14	0.455	0.942	0.0264	0.0329	0.533	0.951
	CDKN2D	Yes	0.0908	0.503	-0.0991	0.132	0.455	0.589	0.0129	0.148	0.233	0.53
	RSPO3	No	0.654	7.6e-06	0.1	0.134	0.455	0.624	0.0478	-0.067	0.365	0.855
	SCG2	No	0.406	4.61e-05	-0.0749	0.1	0.455	0.454	0.191	-0.152	0.477	0.751
	REG1A	No	0.814	2.88e-05	-0.142	0.19	0.457	1.05	0.0657	0.0481	0.75	0.949
	APOH	Yes	0.121	0.000344	0.032	0.0431	0.458	0.106	0.287	0.0143	0.144	0.921
	TIMP1	No	0.253	0.0158	-0.0877	0.119	0.461	0.701	0.00403	0.19	0.32	0.557
	CCL13	No	0.421	0.00106	0.104	0.141	0.461	0.474	0.147	0.169	0.467	0.72
	CCL3	No	0.176	0.234	-0.138	0.187	0.461	0.764	0.0219	-0.0312	0.439	0.944
	RBP5	No	0.389	0.0335	0.174	0.236	0.461	0.733	0.138	-0.262	0.675	0.7
	FXYD5	Yes	0.17	0.0644	-0.0748	0.101	0.462	0.299	0.0315	0.00918	0.18	0.96
	NCR1	No	0.227	0.0194	-0.0864	0.118	0.464	0.552	0.0606	-0.000432	0.39	0.999
	VSIG4	No	0.497	0.00705	-0.148	0.202	0.464	1.45	0.0015	-0.0456	0.542	0.933
	CDHR2	No	-0.00722	0.974	-0.216	0.297	0.468	1.26	0.00287	1.66	0.571	0.0057
	YES1	No	0.249	0.368	-0.113	0.156	0.47	1.22	0.0251	0.619	0.387	0.117
	ITGB1	No	0.228	5.57e-05	0.0441	0.0612	0.472	0.135	0.373	0.00137	0.221	0.995
	IL6R	No	0.151	0.0378	0.071	0.099	0.474	0.142	0.394	0.17	0.248	0.497
	FGF5	No	0.294	0.000319	-0.0679	0.0945	0.474	0.0657	0.74	-0.224	0.262	0.398
	PTPRF	No	0.18	0.0167	0.0701	0.0987	0.479	0.076	0.665	-0.122	0.262	0.645
	CD276	No	0.381	0.00053	-0.0859	0.122	0.482	0.638	0.0398	-0.236	0.42	0.578
	STAT5B	No	0.207	0.415	-0.18	0.256	0.483	1.14	0.0153	0.0746	0.452	0.87
	IRAK4	No	0.141	0.527	-0.138	0.196	0.484	0.936	0.0242	-0.0827	0.335	0.806
	VCAN	No	0.236	0.0133	-0.0779	0.111	0.484	0.439	0.134	0.113	0.387	0.771
	MMP12	No	0.871	8.82e-08	0.122	0.174	0.486	0.342	0.464	-0.0171	0.649	0.979
	DNAJA2	No	0.286	0.235	-0.132	0.189	0.487	1.25	0.0133	0.398	0.386	0.309
	COL18A1	No	0.502	1.06e-06	0.0755	0.109	0.488	0.738	0.00312	0.27	0.317	0.4
	PTN	Yes	0.28	0.0264	-0.11	0.159	0.488	0.679	0.169	0.179	0.664	0.789
	NOTCH3	No	0.364	3.57e-05	-0.0676	0.0976	0.49	0.432	0.0596	0.133	0.331	0.69
	CNTN1	No	0.155	0.00224	0.0449	0.0652	0.491	-0.108	0.521	-0.184	0.251	0.467
	WFDC2	No	0.831	2.06e-05	-0.128	0.186	0.492	1.46	0.00517	0.538	0.639	0.405
	CLEC6A	No	0.0782	0.459	-0.0968	0.141	0.493	0.00278	0.991	-0.658	0.32	0.0459
	NFASC	Yes	0.273	9.34e-05	0.0599	0.0874	0.494	0.415	0.0101	0.356	0.236	0.14
	GFAP	Yes	0.568	2.58e-05	0.091	0.133	0.494	0.346	0.0709	-0.13	0.232	0.578
	MANF	No	0.204	0.401	-0.0858	0.127	0.499	1.09	0.034	0.243	0.342	0.481
	IFNGR1	No	0.232	0.000542	-0.0507	0.075	0.5	0.565	0.00471	0.172	0.266	0.521
	CA6	Yes	0.0753	0.493	0.0955	0.141	0.5	-0.55	0.0332	-0.00223	0.365	0.995
	CLEC1B	No	0.315	0.0986	0.0659	0.0979	0.502	0.791	0.0467	0.505	0.305	0.105
	REN	No	0.268	0.076	-0.128	0.191	0.505	1.19	0.00869	0.477	0.624	0.449
	NPPB	Yes	1.28	3.05e-05	-0.192	0.288	0.506	2.1	0.0158	0.0805	0.986	0.935
	TNFRSF10C	No	0.267	0.00416	0.0788	0.118	0.506	0.834	0.00146	0.552	0.366	0.139
	MMP10	No	0.415	0.0209	-0.148	0.222	0.506	0.551	0.103	0.71	0.497	0.16
	TNFSF13	No	0.371	1.07e-05	0.0644	0.0967	0.506	0.438	0.0503	-0.0356	0.279	0.899
	MANSC1	No	0.167	0.0179	-0.055	0.0831	0.509	0.459	0.038	-0.107	0.299	0.723
	WIF1	No	0.204	0.0258	0.0806	0.122	0.509	0.287	0.279	0.0749	0.375	0.843
	LY96	No	0.164	0.0586	-0.0732	0.111	0.512	0.412	0.018	0.335	0.238	0.166
	BTN2A1	No	0.404	9.29e-05	-0.0721	0.11	0.514	0.644	0.0369	0.105	0.413	0.8
	EPHA1	No	0.48	0.00031	0.109	0.166	0.514	0.391	0.181	-0.0784	0.432	0.857
	CTSB	No	0.249	0.0322	-0.0948	0.146	0.516	0.538	0.0615	-0.0688	0.398	0.864
	SELP	No	0.225	0.0843	0.0597	0.0916	0.516	0.732	0.00432	0.476	0.294	0.113
	GCNT1	No	0.17	0.0447	-0.0721	0.111	0.516	0.173	0.468	0.0925	0.36	0.799
	NUCB2	No	0.364	0.00671	-0.104	0.159	0.516	0.726	0.0363	0.04	0.44	0.928
	F2R	No	0.475	0.000106	-0.0701	0.108	0.517	1.03	0.00422	0.169	0.433	0.698
	EDIL3	No	0.174	0.0199	0.0626	0.0966	0.518	0.285	0.256	0.855	0.32	0.0108
	CALCOCO1	No	0.455	0.107	-0.136	0.21	0.519	1.44	0.00972	0.386	0.449	0.394
	ATP5IF1	No	0.352	0.181	-0.119	0.187	0.526	1.03	0.0438	0.0816	0.371	0.827
	IGFBP2	No	0.616	0.00139	-0.117	0.184	0.527	0.851	0.0672	0.27	0.555	0.63
	RABGAP1L	Yes	0.0747	0.571	-0.116	0.183	0.527	0.628	0.00615	0.215	0.325	0.513
	ISM1	No	0.345	0.00105	-0.0804	0.127	0.528	0.574	0.0324	-0.0339	0.367	0.927
	BSG	No	0.295	0.000425	-0.0597	0.0944	0.529	0.607	0.0172	0.287	0.341	0.404
	CXCL12	Yes	0.0614	0.555	-0.0848	0.136	0.533	0.37	0.0493	0.239	0.257	0.358
	KLK8	No	0.277	0.00988	0.0838	0.134	0.533	0.351	0.273	0.13	0.446	0.772
	APRT	No	0.152	0.404	-0.143	0.229	0.535	0.869	0.0245	-0.204	0.457	0.657
	NELL2	No	0.246	0.00385	0.0692	0.112	0.537	0.0208	0.919	0.092	0.313	0.77
	CCL15	No	0.229	0.0872	-0.103	0.167	0.538	0.573	0.0392	0.409	0.392	0.304
	TNC	No	0.576	0.000583	0.116	0.187	0.538	1.04	0.00131	0.509	0.428	0.241
	USO1	Yes	0.143	0.42	-0.102	0.165	0.538	0.967	0.00691	0.308	0.364	0.403
	SCARF1	No	0.294	0.0106	-0.0618	0.1	0.539	0.587	0.0167	-0.0336	0.299	0.911
	ITGB2	No	0.312	1.24e-05	0.054	0.0878	0.54	0.114	0.547	-0.261	0.268	0.337
	COL6A3	No	0.835	1.53e-06	0.109	0.179	0.545	1.29	0.00564	0.161	0.587	0.786
	CLEC4A	No	0.176	0.0455	-0.0677	0.111	0.545	0.0336	0.887	-0.173	0.349	0.623
	NT5C3A	Yes	0.226	0.286	-0.146	0.24	0.545	1.17	0.00544	0.38	0.459	0.412
	ROBO2	No	0.182	0.000871	0.042	0.0692	0.545	0.0979	0.496	0.219	0.207	0.296
	CD300LF	No	0.634	0.00248	-0.146	0.241	0.545	1.15	0.0217	-0.0723	0.657	0.913
	CD300LG	Yes	0.423	1.91e-06	0.0589	0.0973	0.546	0.504	0.0556	0.00143	0.338	0.997
	GFRA2	No	0.198	0.00149	0.0456	0.0756	0.547	0.195	0.222	0.1	0.247	0.687
	ANGPTL3	No	0.199	0.0149	0.0628	0.105	0.55	0.152	0.487	-0.156	0.317	0.625
	PTGDS	No	0.534	0.00019	-0.0936	0.156	0.55	0.794	0.0459	0.208	0.494	0.676
	SNAP29	No	0.28	0.239	-0.0956	0.16	0.551	1.24	0.013	0.381	0.339	0.268
	SPARCL1	No	0.287	8.59e-05	0.0486	0.0815	0.552	0.291	0.147	-0.0321	0.269	0.906
	MYOC	No	0.396	0.00289	-0.0928	0.156	0.552	0.404	0.292	0.25	0.531	0.639
	THBS2	No	0.291	0.0107	-0.0831	0.14	0.554	0.876	0.0184	0.733	0.504	0.153
	MATN2	No	0.312	0.00118	0.069	0.116	0.555	0.444	0.0473	0.194	0.332	0.562
	PRDX5	No	0.366	0.0746	-0.119	0.202	0.555	1	0.0386	-0.092	0.547	0.867
	CD207	Yes	0.213	0.015	0.0637	0.108	0.556	0.287	0.261	0.0752	0.368	0.839
	SIGLEC5	No	0.248	0.276	-0.178	0.303	0.557	1.15	0.00329	0.567	0.56	0.317
	SEZ6L	No	0.269	0.000229	-0.0516	0.0881	0.559	0.257	0.369	0.155	0.387	0.691
	CDH5	No	0.19	0.00266	0.0479	0.0823	0.561	0.137	0.336	-0.0623	0.212	0.77
	CCN3	No	0.845	6.2e-08	0.0897	0.154	0.562	1.01	0.0341	0.158	0.643	0.807
	HSPG2	No	0.671	9.64e-07	0.0828	0.143	0.563	1.01	0.00671	0.361	0.481	0.457
	TJAP1	Yes	0.127	0.387	-0.06	0.104	0.565	0.648	0.0265	0.18	0.206	0.387
	TNFRSF14	No	0.49	5.67e-05	-0.0718	0.125	0.566	0.888	0.0309	-0.179	0.509	0.727
	CRADD	No	0.25	0.182	-0.138	0.242	0.569	0.95	0.00842	0.14	0.462	0.763
	CRH	Yes	-0.468	0.0442	-0.176	0.311	0.571	-0.226	0.337	0.0414	0.36	0.909
	DCN	No	0.391	0.00146	-0.0797	0.141	0.572	0.556	0.0291	0.158	0.308	0.612
	BCR	No	0.278	0.17	-0.0627	0.112	0.578	0.949	0.024	0.379	0.27	0.167
	CXCL16	No	0.367	1.72e-05	0.0544	0.098	0.58	0.478	0.0219	-0.0375	0.289	0.897
	CD40	No	0.427	0.0166	-0.0739	0.134	0.581	1.1	0.0051	0.375	0.44	0.399
	IQGAP2	No	0.139	0.391	-0.0776	0.142	0.584	0.735	0.0388	0.0127	0.343	0.971
	CTSF	No	0.253	0.00974	0.0692	0.128	0.589	-0.0885	0.758	-0.106	0.425	0.804
	TREM2	No	0.624	3.8e-05	0.0976	0.181	0.591	0.737	0.0101	0.0463	0.36	0.898
	EPHA2	No	0.483	0.000105	-0.0725	0.135	0.591	0.613	0.105	-0.103	0.493	0.836
	ROR1	Yes	0.313	4.42e-05	-0.0432	0.0804	0.592	0.408	0.0861	0.125	0.335	0.71
	PTPRN2	No	0.508	5.77e-05	-0.0743	0.138	0.592	0.693	0.126	0.142	0.601	0.814
	THY1	No	0.513	4.62e-05	0.0774	0.145	0.596	0.57	0.0779	0.117	0.435	0.79
	IGF1R	No	0.344	1.81e-06	0.0389	0.0732	0.596	0.483	0.0336	-0.0579	0.284	0.839
	CDH1	No	0.403	1.9e-07	0.046	0.0871	0.598	0.376	0.0808	0.0589	0.299	0.845
	NECTIN4	No	0.376	0.002	-0.074	0.14	0.598	0.682	0.0433	0.0833	0.419	0.843
	MEGF10	No	0.242	0.00162	-0.0498	0.0947	0.599	-0.0952	0.692	-0.24	0.365	0.514
	CA14	No	0.274	0.0291	0.0859	0.163	0.599	0.152	0.655	0.121	0.472	0.798
	LAIR1	No	0.606	0.000106	-0.0862	0.164	0.6	1.13	0.0101	-0.151	0.536	0.78
	DPP10	Yes	0.217	0.00365	-0.0489	0.0931	0.601	0.363	0.0748	0.405	0.277	0.15
	CDCP1	No	0.251	0.0366	-0.0801	0.153	0.601	0.635	0.00732	0.283	0.333	0.4
	FAM3B	No	0.619	7.97e-06	0.0879	0.168	0.601	0.411	0.234	-0.466	0.472	0.329
	FSTL3	No	0.517	0.000108	-0.0722	0.138	0.602	1.06	0.00224	0.308	0.446	0.493
	CA4	No	0.0385	0.562	0.0461	0.0888	0.604	-0.0539	0.742	-0.467	0.227	0.0454
	TNFRSF13C	Yes	0.416	7.42e-05	0.0703	0.136	0.605	0.184	0.542	-0.12	0.355	0.737
	CCDC80	No	0.582	4.49e-06	0.0676	0.131	0.606	0.413	0.162	0.0596	0.405	0.884
	GFRA3	No	0.433	7.01e-07	0.0519	0.101	0.607	0.182	0.476	-0.0488	0.366	0.895
	GAS6	No	0.147	0.0395	0.0493	0.0959	0.608	0.366	0.0644	0.139	0.294	0.638
	ADGRG1	No	0.745	3.05e-05	0.108	0.211	0.608	0.814	0.0273	-0.288	0.475	0.548
	CCL18	No	0.489	0.0034	0.105	0.206	0.609	0.53	0.135	0.639	0.496	0.205
	FAS	No	0.35	0.00016	-0.0537	0.105	0.609	0.615	0.0145	0.24	0.369	0.518
	TGFBR3	No	0.377	4.31e-05	0.0552	0.108	0.609	0.538	0.0433	0.124	0.388	0.751
	EBAG9	No	0.231	0.307	-0.0826	0.162	0.611	1.16	0.0172	0.209	0.419	0.62
	IL16	No	0.267	0.0134	-0.0671	0.132	0.612	0.226	0.426	-0.299	0.41	0.47
	CLEC10A	No	0.381	1.45e-05	0.0538	0.106	0.612	0.288	0.192	0.0262	0.31	0.933
	ADAMTS8	No	0.158	0.0468	-0.0513	0.103	0.619	-0.138	0.558	-0.276	0.334	0.414
	PLXNB3	No	0.14	0.0267	-0.0304	0.0611	0.62	0.11	0.312	-0.095	0.135	0.487
	PPY	No	0.407	0.0228	-0.112	0.226	0.62	0.981	0.0353	0.479	0.69	0.491
	SCGB1A1	No	0.751	6.03e-05	0.106	0.214	0.621	0.531	0.284	0.0166	0.701	0.981
	RGMB	No	0.292	0.000102	-0.0411	0.0831	0.622	0.309	0.132	0.00679	0.279	0.981
	SIAE	No	0.147	0.0383	-0.0388	0.0787	0.623	0.169	0.179	0.0808	0.157	0.61
	IGFBP1	No	0.972	0.0021	-0.169	0.343	0.624	0.253	0.733	-0.494	1.04	0.636
	IGSF3	No	-0.164	0.348	-0.118	0.24	0.624	0.663	0.0181	0.774	0.351	0.0328
	ULBP2	No	0.3	0.00148	-0.0528	0.108	0.625	0.637	0.0338	0.0593	0.375	0.875
	CD27	No	0.664	2.27e-05	-0.0789	0.161	0.625	0.802	0.0635	-0.0445	0.556	0.937
	LBP	No	-0.156	0.229	-0.0873	0.179	0.626	0.642	0.0356	0.421	0.428	0.331
	ANKRD54	Yes	-0.0103	0.941	-0.0933	0.191	0.626	0.462	0.0374	-0.0541	0.291	0.853
	SEZ6L2	No	0.138	0.0344	-0.0404	0.0827	0.626	0.211	0.278	0.116	0.298	0.699
	STX4	No	0.246	0.178	-0.0598	0.122	0.626	0.843	0.0251	0.318	0.263	0.233
	UMOD	No	-0.425	0.000235	0.0653	0.134	0.627	-0.631	0.0338	-0.16	0.371	0.667
	COLEC12	No	0.734	2.14e-06	0.076	0.159	0.633	1.09	0.00434	0.0933	0.464	0.842
	VWC2	No	0.455	1.75e-05	0.0585	0.125	0.642	0.631	0.0194	0.126	0.376	0.738
	LILRA5	No	0.295	0.000133	0.0447	0.0961	0.643	0.456	0.022	-0.0638	0.271	0.815
	VEGFA	No	0.411	0.00249	0.073	0.158	0.646	0.725	0.0159	0.395	0.393	0.32
	IL10RA	Yes	0.0227	0.672	-0.0342	0.0747	0.648	0.286	0.0371	0.264	0.2	0.195
	ESAM	No	0.332	0.00011	0.0394	0.0869	0.651	0.69	0.00507	0.124	0.3	0.682
	FOXO1	Yes	0.244	0.212	-0.0501	0.111	0.651	0.853	0.0224	0.32	0.24	0.19
	CES2	No	0.23	0.0243	0.0612	0.135	0.651	0.48	0.104	-0.169	0.402	0.676
	CHI3L1	Yes	0.956	0.000246	-0.12	0.265	0.652	1.28	0.0174	0.0845	0.717	0.907
	OSMR	No	0.0697	0.0931	0.025	0.0555	0.654	0.22	0.00948	0.161	0.122	0.194
	LAT	No	0.329	0.21	0.0451	0.103	0.661	1.13	0.0208	0.82	0.242	0.00156
	GFRA1	No	0.371	0.0063	-0.0681	0.157	0.664	0.799	0.0149	0.185	0.439	0.676
	PMVK	Yes	0.473	0.141	0.0892	0.207	0.668	1.47	0.0149	0.847	0.506	0.101
	LILRB2	No	0.185	0.0372	-0.0492	0.115	0.67	0.393	0.0585	-0.0824	0.292	0.779
	TRAF2	No	0.254	0.144	-0.0751	0.176	0.67	0.953	0.00433	0.275	0.335	0.417
	CDH2	No	0.138	0.162	-0.0557	0.131	0.671	0.385	0.0243	0.306	0.238	0.204
	MCFD2	No	0.266	0.0289	-0.0584	0.137	0.671	0.398	0.191	-0.315	0.427	0.465
	IL13RA1	No	0.0403	0.519	0.0359	0.0842	0.671	0.273	0.034	0.383	0.181	0.0409
	IGF2R	No	0.123	0.0305	-0.0315	0.0743	0.672	0.265	0.0424	0.0123	0.191	0.949
	LAT2	No	0.2	0.318	-0.0538	0.127	0.673	0.81	0.0342	0.423	0.301	0.167
	EPHB4	No	0.264	0.00397	-0.0442	0.105	0.674	0.703	0.00492	0.0854	0.328	0.796
	IL2RA	No	0.367	0.000367	0.0526	0.125	0.674	0.426	0.0943	-0.104	0.333	0.758
	LAYN	No	0.643	1.95e-05	-0.0639	0.152	0.674	0.895	0.0474	-0.235	0.579	0.686
	CCL21	No	0.286	0.00478	0.0546	0.13	0.675	0.254	0.357	0.486	0.413	0.246
	PSPN	No	0.567	0.00536	0.111	0.264	0.676	0.881	0.0885	1.82	0.715	0.0144
	HNMT	No	0.36	0.0303	-0.0874	0.209	0.676	-0.0773	0.885	-0.975	0.754	0.203
	GPNMB	No	0.262	0.00094	0.0418	0.1	0.677	0.111	0.626	-0.366	0.333	0.278
	LGALS7_LGALS7B	No	0.414	0.00168	0.0691	0.166	0.678	0.59	0.0783	0.219	0.496	0.661
	THBD	No	0.274	0.000664	-0.0368	0.0886	0.679	0.576	0.0292	0.0776	0.356	0.829
	FCGR2A	No	0.236	0.0186	0.0548	0.133	0.681	0.0652	0.793	-0.409	0.339	0.234
	PRKAR1A	No	0.292	0.144	-0.0647	0.157	0.681	0.963	0.0141	0.215	0.358	0.551
	BMP4	No	0.424	3.91e-05	0.0516	0.126	0.682	0.346	0.236	0.394	0.426	0.361
	EPHB6	No	0.345	0.000113	0.0421	0.102	0.682	0.551	0.0496	-0.0166	0.368	0.964
	SHMT1	No	-0.171	0.456	-0.124	0.303	0.683	1.16	0.0355	0.702	0.754	0.357
	FCRLB	No	0.324	0.0282	-0.0773	0.189	0.683	0.655	0.00143	1.03	0.278	0.000642
	SCARB2	No	0.566	0.000324	-0.0699	0.173	0.687	0.901	0.0625	-0.129	0.59	0.827
	NPY	No	0.2	0.00126	0.0314	0.0775	0.687	0.219	0.414	-0.0985	0.395	0.804
	PDCD1	No	0.266	0.00084	0.0382	0.0962	0.692	0.252	0.405	-0.000931	0.436	0.998
	MARCO	No	0.166	0.0376	0.0408	0.104	0.694	0.0234	0.925	-0.253	0.352	0.476
	TAFA5	Yes	0.441	8.35e-05	-0.0493	0.126	0.695	0.55	0.136	-0.207	0.484	0.672
	TFF2	No	0.921	8.02e-06	0.0929	0.238	0.697	0.995	0.0934	-0.181	0.72	0.802
	DBNL	No	0.306	0.154	-0.069	0.178	0.698	1.13	0.00857	0.376	0.32	0.246
	GGT5	No	0.266	0.00217	0.0427	0.11	0.698	0.361	0.111	0.0884	0.312	0.779
	NOS1	Yes	0.794	0.000604	0.105	0.269	0.698	0.781	0.131	0.233	0.718	0.747
	MDK	No	0.473	0.000278	-0.0565	0.146	0.698	0.771	0.0573	-0.309	0.515	0.551
	CSTB	No	0.497	0.000689	-0.0665	0.172	0.699	0.737	0.0773	-0.453	0.527	0.395
	AGRP	No	0.289	0.0218	-0.058	0.151	0.702	0.742	0.0365	0.344	0.486	0.483
	CLSTN2	No	0.449	0.000165	0.0507	0.132	0.702	0.881	0.00297	0.857	0.408	0.0418
	ADAMTS16	Yes	0.163	0.00463	-0.0275	0.0718	0.703	0.198	0.164	-0.129	0.181	0.479
	IL6ST	No	0.154	0.0219	-0.0329	0.0867	0.705	0.237	0.133	0.169	0.237	0.478
	ADAM15	No	0.19	0.00726	0.0354	0.0939	0.706	0.156	0.404	-0.0184	0.26	0.944
	IL10RB	No	0.349	3.25e-05	-0.036	0.0953	0.706	0.696	0.00118	0.119	0.27	0.661
	ADAM22	No	0.535	7.33e-06	0.0508	0.135	0.706	0.499	0.118	-0.0941	0.434	0.83
	HBEGF	No	0.246	0.0411	0.0457	0.121	0.706	0.271	0.196	-0.113	0.247	0.65
	BPIFB1	No	0.54	3.35e-05	0.0615	0.164	0.708	0.515	0.148	1.02	0.495	0.0447
	SCARA5	No	0.566	5.68e-06	0.0516	0.137	0.708	0.599	0.0221	0.225	0.365	0.54
	DKK4	No	0.551	8.79e-07	0.0443	0.119	0.709	0.36	0.254	-0.109	0.425	0.798
	DCBLD2	No	0.231	0.014	-0.0451	0.121	0.709	0.194	0.393	-0.031	0.34	0.928
	ASGR1	No	0.297	0.0227	-0.0609	0.164	0.71	0.852	0.0118	0.0485	0.432	0.911
	CHMP1A	Yes	0.123	0.343	-0.0484	0.132	0.715	0.608	0.00734	0.079	0.207	0.704
	EFEMP1	No	0.525	9.81e-08	0.0355	0.0986	0.719	0.856	0.0022	0.34	0.389	0.387
	CCL11	No	0.355	0.00114	-0.0435	0.12	0.719	0.416	0.137	0.352	0.39	0.372
	NDRG1	Yes	0.31	0.0136	0.0591	0.164	0.719	0.358	0.352	0.0809	0.548	0.883
	SCG3	No	0.171	0.0358	-0.0372	0.104	0.72	-0.0173	0.949	-0.421	0.373	0.265
	ANXA10	Yes	0.387	0.00769	-0.0658	0.187	0.725	0.176	0.673	-0.769	0.579	0.192
	VMO1	No	0.42	0.00707	-0.069	0.196	0.726	0.492	0.119	-0.344	0.446	0.444
	CD2AP	No	0.271	0.18	-0.077	0.22	0.727	1.24	0.00159	0.334	0.438	0.45
	VPS37A	Yes	0.052	0.657	-0.0398	0.114	0.728	0.567	0.0121	0.0392	0.212	0.854
	CXCL14	Yes	0.302	0.02	0.0613	0.179	0.733	0.558	1.97e-05	0.625	0.178	0.0011
	LILRB4	No	0.344	0.00652	-0.0524	0.154	0.734	0.701	0.0252	-0.161	0.359	0.657
	MSMB	Yes	0.38	0.000195	0.0399	0.118	0.735	0.431	0.165	0.146	0.458	0.751
	GPR37	No	0.515	0.0114	-0.082	0.246	0.739	1.22	0.0121	0.424	0.625	0.501
	RNASE3	No	0.417	0.042	-0.0871	0.262	0.74	0.929	0.0758	0.284	0.781	0.718
	USP8	No	0.302	0.12	-0.0488	0.148	0.742	0.718	0.0215	0.0769	0.248	0.758
	REG3A	No	0.845	4.57e-05	-0.0657	0.201	0.744	0.905	0.0876	0.128	0.681	0.852
	GP6	No	0.394	0.0179	0.0382	0.117	0.744	0.93	0.00129	0.283	0.279	0.316
	BMP6	No	0.146	0.0176	-0.0256	0.0786	0.745	0.205	0.218	0.162	0.215	0.456
	CHRDL1	No	0.506	2.77e-05	-0.0394	0.121	0.745	0.659	0.0223	0.126	0.379	0.741
	FLRT2	No	0.23	0.000549	-0.0248	0.0784	0.752	0.352	0.0804	0.0384	0.292	0.896
	CDH15	No	0.458	0.000523	0.0517	0.164	0.754	0.519	0.0434	0.377	0.358	0.299
	SEMA3F	No	0.126	0.108	-0.0307	0.098	0.755	0.426	0.0315	-0.0568	0.261	0.829
	LAIR2	No	0.461	0.0333	-0.0868	0.278	0.755	-0.14	0.763	-0.605	0.67	0.371
	ART3	No	0.29	0.000844	0.0315	0.102	0.759	0.23	0.383	-0.0918	0.366	0.803
	TMPRSS5	No	0.35	0.000113	0.035	0.114	0.759	0.13	0.616	0.164	0.364	0.655
	SORCS2	Yes	0.444	3.31e-05	0.0361	0.119	0.761	0.593	0.0812	0.147	0.464	0.753
	CHGB	No	0.656	9.45e-05	-0.0534	0.177	0.763	0.467	0.333	-0.214	0.641	0.74
	AXIN1	Yes	0.327	0.141	-0.0377	0.126	0.766	0.987	0.0187	0.32	0.276	0.254
	IKBKG	No	0.338	0.193	-0.0442	0.148	0.766	1.21	0.0156	0.527	0.331	0.119
	RTN4R	No	0.349	0.000345	0.0363	0.124	0.769	0.427	0.0566	0.387	0.3	0.204
	PLTP	No	0.315	0.00191	-0.0367	0.127	0.772	-0.0652	0.77	-0.318	0.314	0.316
	CDH3	No	0.329	0.00158	-0.0342	0.118	0.772	0.622	0.0288	0.0434	0.396	0.913
	MCAM	No	0.232	2.99e-05	0.0192	0.0665	0.773	0.174	0.245	0.179	0.231	0.441
	CD58	No	0.187	0.00255	0.0226	0.0781	0.773	0.109	0.57	0.0443	0.286	0.878
	TNFRSF9	No	0.641	8.63e-07	0.041	0.142	0.773	0.872	0.0369	-0.0532	0.562	0.925
	TNFRSF19	No	0.708	4.04e-06	0.0467	0.161	0.773	0.956	0.0452	0.111	0.62	0.859
	CHIT1	No	0.67	0.0253	-0.114	0.396	0.774	0.609	0.296	0.153	0.775	0.844
	MOG	No	0.565	5.93e-06	0.0386	0.134	0.774	0.399	0.3	-0.373	0.489	0.45
	AXL	No	0.156	0.034	-0.0272	0.0948	0.775	0.251	0.286	-0.011	0.337	0.974
	IGFBP4	No	0.835	1.29e-05	0.0574	0.201	0.775	1.49	0.00193	0.357	0.587	0.546
	TNFRSF21	No	0.415	1.1e-05	0.0299	0.106	0.778	0.402	0.12	0.101	0.368	0.786
	ADA2	No	0.404	4.96e-05	0.0346	0.123	0.779	0.0908	0.699	-0.327	0.331	0.33
	SFTPD	No	0.438	0.0243	0.0721	0.257	0.779	0.788	0.0402	0.804	0.554	0.154
	CLEC1A	No	0.218	0.00903	-0.0285	0.102	0.78	0.341	0.208	-0.275	0.328	0.407
	LEPR	No	0.121	0.0213	0.0194	0.0693	0.78	-0.0331	0.821	-0.0497	0.223	0.825
	RETN	No	0.382	0.0082	-0.048	0.172	0.78	0.692	0.0988	0.0342	0.562	0.952
	SPINK4	Yes	0.645	1.67e-05	0.0463	0.165	0.78	0.879	0.101	-0.551	0.68	0.423
	CNTN2	No	0.313	0.000416	0.0313	0.113	0.782	0.0717	0.796	0.0741	0.391	0.851
	COL4A1	No	0.263	0.00545	0.0341	0.123	0.783	0.561	0.0567	0.188	0.432	0.666
	NCAM2	No	0.124	0.024	-0.0198	0.0717	0.783	-0.03	0.843	-0.179	0.224	0.429
	EGFR	No	-0.109	0.0121	-0.0141	0.052	0.786	-0.224	0.0406	-0.207	0.157	0.196
	SLAMF8	No	0.264	0.0053	0.0319	0.118	0.788	0.33	0.193	-0.18	0.338	0.597
	NPTX1	No	0.257	0.00597	0.0303	0.113	0.789	0.062	0.805	0.0102	0.378	0.979
	RTBDN	No	0.318	5.07e-05	0.0235	0.0877	0.789	0.297	0.216	0.0423	0.33	0.899
	XCL1	No	0.0521	0.696	0.0485	0.181	0.789	0.769	0.00526	0.0782	0.37	0.834
	NRP1	No	0.17	0.00234	0.0184	0.0706	0.794	0.385	0.0058	0.291	0.202	0.158
	NTRK3	No	0.228	0.000651	-0.0211	0.0822	0.798	-0.057	0.731	-0.0363	0.248	0.885
	GHRL	No	0.755	0.000373	-0.0611	0.24	0.799	0.802	0.172	-0.408	0.765	0.597
	NFATC1	No	0.308	0.127	0.0324	0.128	0.801	0.872	0.0246	0.558	0.281	0.0534
	OMG	Yes	0.128	0.246	0.0371	0.147	0.802	-0.503	0.0381	-0.399	0.356	0.268
	SORT1	No	0.173	0.0486	-0.0234	0.0934	0.803	0.303	0.0676	0.051	0.189	0.788
	CLEC7A	No	0.514	0.000278	0.043	0.172	0.803	0.594	0.235	0.261	0.676	0.702
	F3	No	0.391	9.1e-05	0.0292	0.117	0.803	0.344	0.171	-0.258	0.309	0.408
	HSPB6	No	0.79	0.000159	-0.0568	0.227	0.803	0.681	0.146	-0.279	0.631	0.661
	GOPC	No	0.319	0.187	-0.0334	0.136	0.806	1.06	0.0265	0.487	0.325	0.141
	JAM2	No	0.528	7.03e-06	0.0305	0.124	0.806	0.561	0.0623	0.0611	0.404	0.881
	IPCEF1	No	0.234	0.268	0.0372	0.154	0.81	0.999	0.0144	0.454	0.327	0.173
	PDLIM7	No	0.356	0.198	-0.0393	0.164	0.811	1.08	0.0396	0.397	0.393	0.318
	CD300C	No	0.247	0.0231	-0.0304	0.129	0.814	0.624	0.0352	0.0183	0.364	0.96
	MSR1	No	0.267	0.0155	-0.0321	0.137	0.816	0.604	0.058	0.18	0.467	0.701
	NBL1	No	0.665	6.4e-07	0.0299	0.128	0.816	0.935	0.00532	0.165	0.419	0.696
	THBS4	No	0.427	0.0018	0.041	0.179	0.819	0.0739	0.835	-0.125	0.525	0.814
	GUCA2A	No	0.786	1.47e-06	0.0381	0.166	0.819	0.482	0.277	-0.451	0.594	0.451
	CCL27	No	0.426	0.000925	0.035	0.153	0.82	0.455	0.0725	-0.00799	0.358	0.982
	SUMF2	No	0.229	0.0205	-0.0243	0.109	0.823	0.138	0.72	-0.258	0.546	0.639
	CD69	No	0.365	0.181	-0.0305	0.139	0.826	1.16	0.0353	0.544	0.354	0.131
	ANGPTL2	No	0.0225	0.784	0.0243	0.113	0.829	0.416	0.0277	0.386	0.279	0.174
	IL1R1	No	0.228	0.00181	0.0197	0.0937	0.834	0.386	0.0766	0.153	0.322	0.637
	CLEC14A	No	0.353	0.000259	-0.0214	0.103	0.835	0.649	0.0126	0.134	0.351	0.705
	SUSD2	No	0.387	4.16e-06	0.0202	0.0973	0.836	0.158	0.388	0.269	0.274	0.333
	RARRES1	Yes	0.118	0.0334	-0.0149	0.0728	0.838	0.178	0.122	0.103	0.165	0.536
	TFPI	No	0.238	0.00108	0.0173	0.0856	0.84	0.189	0.288	0.106	0.254	0.678
	CHL1	No	0.244	0.00345	0.0218	0.11	0.843	-0.124	0.468	-0.186	0.227	0.416
	TFF1	No	0.802	2.44e-05	-0.0423	0.213	0.843	1.54	0.00835	0.411	0.688	0.554
	CGREF1	No	0.518	1.44e-05	0.0254	0.13	0.845	1	0.00472	0.345	0.476	0.472
	CTSC	No	0.117	0.193	-0.0239	0.123	0.845	0.364	0.0165	0.121	0.216	0.578
	SMOC2	No	0.513	3.86e-06	0.0227	0.116	0.845	0.476	0.0794	-0.00374	0.373	0.992
	PLA2G10	No	0.461	0.000701	-0.032	0.165	0.847	0.149	0.626	0.0359	0.435	0.935
	FCGR2B	Yes	0.284	0.0488	0.0367	0.194	0.85	0.782	0.0414	0.866	0.526	0.107
	CD163	No	0.223	0.0102	0.0216	0.115	0.852	0.46	0.12	0.247	0.403	0.543
	TGFB1	No	0.215	0.0191	0.0176	0.0946	0.852	0.571	0.00847	0.153	0.248	0.541
	GP2	No	0.78	0.00016	0.0446	0.24	0.853	0.9	0.101	-0.0572	0.679	0.933
	CD83	No	0.365	6.12e-05	0.0194	0.105	0.853	0.541	0.108	0.0476	0.437	0.914
	ADAMTS13	No	-0.121	0.0429	0.013	0.0719	0.856	-0.28	0.0553	-0.15	0.205	0.468
	CLEC4D	No	0.454	0.00373	-0.0341	0.189	0.857	0.452	0.289	-0.263	0.598	0.663
	HLA-E	No	0.252	0.00088	-0.0155	0.0859	0.857	0.334	0.0346	0.0458	0.208	0.826
	RELT	No	0.549	2.87e-05	0.024	0.133	0.857	0.945	0.00329	0.184	0.38	0.632
	SCARF2	No	0.49	2.91e-07	-0.0161	0.0896	0.857	0.555	0.0246	0.147	0.353	0.679
	HGF	No	0.239	0.101	-0.0333	0.188	0.86	0.571	0.0219	0.278	0.324	0.397
	PDGFC	Yes	0.0616	0.135	0.00977	0.056	0.862	0.216	0.0275	0.188	0.144	0.199
	CXCL17	No	0.616	1.55e-05	0.0246	0.143	0.864	0.669	0.0215	0.584	0.341	0.0941
	ITM2A	No	0.21	0.00711	-0.0155	0.0915	0.865	0.164	0.389	-0.192	0.265	0.473
	TNFRSF11B	No	0.388	0.000653	0.0234	0.137	0.865	0.201	0.463	-0.437	0.371	0.246
	ACVRL1	No	0.577	1.9e-05	0.0239	0.141	0.865	0.601	0.143	-0.319	0.541	0.558
	HAVCR1	No	0.795	1.43e-06	-0.0292	0.175	0.867	1.6	0.000104	1.33	0.541	0.0178
	CA9	No	0.671	2.08e-05	0.0305	0.188	0.871	0.731	0.0812	0.404	0.584	0.492
	ANXA11	Yes	0.224	0.131	-0.0176	0.11	0.873	0.693	0.0178	0.164	0.221	0.462
	ITGA11	No	0.0719	0.467	-0.0209	0.13	0.873	-0.511	0.0386	-0.568	0.354	0.116
	CD59	No	0.465	0.000112	0.0209	0.132	0.875	0.694	0.0495	-0.0388	0.435	0.929
	TNFRSF4	No	0.55	3.15e-06	0.02	0.127	0.875	0.908	0.00887	-0.0814	0.447	0.856
	ATP6AP2	Yes	0.0927	0.134	0.0128	0.0816	0.876	0.196	0.0452	-0.000155	0.134	0.999
	CTSZ	No	0.226	0.00329	-0.0153	0.0988	0.877	0.35	0.0297	0.00759	0.207	0.971
	L1CAM	No	0.135	0.00619	-0.00976	0.0635	0.878	0.0738	0.615	0.0222	0.213	0.918
	TGFA	No	0.418	0.000485	-0.0205	0.136	0.88	0.353	0.254	0.0104	0.444	0.981
	ICAM5	No	0.292	0.000787	0.016	0.107	0.881	0.427	0.0316	0.267	0.296	0.373
	LRP11	No	0.323	0.00032	0.0155	0.105	0.883	0.721	0.0118	0.274	0.373	0.466
	GGT1	No	0.101	0.52	0.031	0.213	0.885	0.609	0.0458	0.909	0.44	0.0452
	IL17F	Yes	0.0893	0.463	-0.024	0.168	0.886	0.626	0.0908	1.26	0.529	0.0221
	STX16	Yes	0.126	0.289	-0.0187	0.133	0.888	0.395	0.0175	-0.0372	0.171	0.829
	CHRDL2	No	0.367	0.00191	-0.0205	0.147	0.889	0.66	0.0344	0.559	0.427	0.197
	MB	No	0.687	0.00517	0.0404	0.29	0.889	0.022	0.973	-0.872	0.897	0.337
	PPP1R9B	No	0.438	0.18	0.0264	0.196	0.893	1.24	0.0474	0.809	0.453	0.0812
	BCL2L11	No	0.234	0.0117	0.0144	0.108	0.894	0.571	0.0285	-0.042	0.329	0.899
	GPC1	No	0.317	0.000372	-0.0143	0.109	0.896	0.453	0.0458	0.161	0.323	0.621
	VPS53	Yes	0.135	0.357	-0.0116	0.0889	0.896	0.535	0.0414	0.114	0.178	0.526
	PGLYRP1	No	0.343	0.00667	-0.0193	0.15	0.898	0.506	0.11	0.0113	0.444	0.98
	ICOSLG	No	0.142	0.043	-0.0113	0.0883	0.898	0.023	0.902	-0.0752	0.244	0.759
	CD93	No	0.409	9.54e-06	0.0123	0.0971	0.899	0.563	0.0208	0.111	0.345	0.749
	IGFBP7	No	0.428	8.29e-06	0.0127	0.104	0.904	0.732	0.00231	0.571	0.341	0.101
	CRTAM	No	0.222	0.0245	-0.0154	0.128	0.905	0.45	0.212	-0.252	0.509	0.624
	CDNF	No	0.333	0.000613	-0.0132	0.11	0.905	0.326	0.264	-0.1	0.412	0.809
	CD79B	No	0.484	0.0006	-0.0194	0.163	0.906	0.711	0.0672	-0.0143	0.481	0.976
	CNTN4	No	0.206	0.000303	0.00823	0.0722	0.909	0.0185	0.906	-0.104	0.236	0.662
	CCL23	No	0.168	0.239	-0.0202	0.177	0.91	0.604	0.0311	-0.138	0.387	0.723
	ACAN	No	0.147	0.064	-0.0116	0.103	0.911	0.387	0.0483	0.0925	0.268	0.731
	CLIP2	Yes	0.239	0.418	-0.02	0.19	0.916	1.25	0.0386	0.876	0.461	0.0646
	CD99	No	0.462	2.2e-05	0.0124	0.117	0.916	0.665	0.0414	0.161	0.436	0.714
	CTSS	No	0.195	0.0113	0.0103	0.0993	0.917	0.173	0.437	-0.0887	0.312	0.778
	VEGFD	No	0.341	0.000673	0.012	0.118	0.919	0.364	0.236	-0.0236	0.447	0.958
	C1QTNF1	No	0.2	0.0128	-0.0103	0.106	0.922	0.407	0.0142	0.186	0.218	0.399
	ITGAV	No	0.24	0.000548	0.00816	0.0834	0.922	-0.166	0.388	-0.204	0.289	0.485
	PVALB	No	0.679	0.00432	0.0232	0.239	0.923	1.22	0.00995	0.532	0.59	0.372
	CEACAM8	No	0.506	0.0013	0.0183	0.191	0.924	0.618	0.116	-0.0495	0.537	0.927
	ADAM23	No	0.384	0.000108	-0.01	0.118	0.932	0.614	0.0176	0.575	0.366	0.124
	SFRP1	No	0.704	1.06e-05	0.0158	0.185	0.932	1.01	0.0558	-0.0705	0.694	0.92
	FGF23	No	0.985	0.000143	-0.0239	0.279	0.932	1.19	0.162	-0.408	1.23	0.741
	ADM	No	0.688	8.9e-05	0.015	0.18	0.934	1.29	0.00338	-0.0653	0.554	0.907
	ANGPTL4	No	0.415	0.0102	-0.0162	0.201	0.936	0.773	0.0633	0.539	0.598	0.373
	TGFBR2	No	0.552	3.77e-06	-0.00978	0.122	0.936	1	0.00581	0.294	0.452	0.519
	WNT9A	Yes	0.389	2.14e-05	0.00797	0.101	0.937	0.327	0.142	-0.174	0.279	0.536
	EFNA4	No	0.524	3.54e-05	0.0112	0.141	0.937	0.718	0.0743	-0.00346	0.516	0.995
	VTA1	No	0.202	0.271	-0.017	0.215	0.937	0.814	0.0121	0.0685	0.381	0.858
	NCS1	No	0.431	2.14e-05	0.00905	0.118	0.939	0.286	0.212	-0.0431	0.338	0.899
	PHOSPHO1	No	0.481	0.000189	-0.0106	0.141	0.94	0.513	0.0851	-0.243	0.377	0.523
	DPP6	No	0.229	0.00204	0.00688	0.0926	0.941	-0.207	0.267	-0.296	0.281	0.299
	CXADR	No	0.3	0.0342	-0.0129	0.177	0.942	0.679	0.0889	0.179	0.526	0.735
	MAP3K5	Yes	0.128	0.463	-0.00975	0.133	0.942	0.71	0.0181	0.371	0.232	0.118
	PLXDC1	Yes	0.134	0.0282	0.00589	0.0813	0.942	-0.0716	0.681	-0.196	0.241	0.42
	NPDC1	No	0.58	2.64e-05	-0.00964	0.139	0.945	0.575	0.157	-0.428	0.533	0.427
	LY9	No	0.142	0.0341	-0.00599	0.0889	0.946	0.118	0.579	0.08	0.304	0.794
	PRELP	No	0.593	5.9e-06	0.00867	0.135	0.949	0.438	0.13	0.0448	0.362	0.902
	KLK6	No	0.346	0.000418	-0.00684	0.111	0.951	0.111	0.71	-0.24	0.43	0.58
	TGFBI	No	-0.0298	0.652	-0.0054	0.0888	0.952	0.148	0.388	0.526	0.226	0.0249
	IL18RAP	Yes	-0.635	0.0081	0.0176	0.311	0.955	-0.641	0.167	-0.41	0.686	0.553
	EDA2R	No	1.05	6.11e-07	-0.0102	0.182	0.955	1.56	0.00234	0.178	0.603	0.769
	FGFR2	No	0.188	0.000278	-0.00335	0.0614	0.957	0.307	0.0566	0.211	0.223	0.35
	FAM3C	No	0.775	1.27e-06	-0.00828	0.157	0.958	0.849	0.0662	-0.314	0.599	0.603
	PCOLCE	No	0.502	1.79e-05	-0.00725	0.136	0.958	0.678	0.0274	0.588	0.441	0.19
	LEFTY2	No	0.567	4.25e-05	0.00803	0.157	0.959	-0.00357	0.99	-0.278	0.396	0.486
	EFNA1	No	0.542	0.000111	-0.00736	0.147	0.96	0.609	0.108	-0.273	0.482	0.573
	CD109	No	0.273	0.000298	-0.0046	0.0943	0.961	0.36	0.103	0.396	0.338	0.248
	TNFRSF11A	No	0.636	4.86e-05	0.00811	0.168	0.962	1.25	0.00736	0.15	0.635	0.814
	CST5	No	0.528	0.00162	-0.00947	0.201	0.962	0.53	0.2	-0.0864	0.582	0.883
	IGFBPL1	No	0.401	3.54e-05	0.005	0.111	0.964	0.631	0.0213	0.143	0.372	0.703
	PLXNA4	No	0.339	0.0444	0.00506	0.111	0.964	0.83	0.0139	0.425	0.302	0.167
	MIA	No	0.238	0.013	0.00525	0.118	0.964	0.219	0.41	0.0742	0.358	0.837
	AMBP	No	0.315	9.77e-05	0.00409	0.096	0.966	0.446	0.0349	-0.0023	0.272	0.993
	HYOU1	No	0.22	0.00512	0.00378	0.0931	0.968	0.426	0.0175	-0.0366	0.237	0.878
	KLRB1	No	0.329	0.00045	-0.00383	0.105	0.971	0.282	0.263	-0.266	0.333	0.429
	ITGB5	No	0.329	0.0157	0.00339	0.0973	0.972	0.303	0.187	-0.0488	0.245	0.843
	CFC1	Yes	0.157	0.0904	0.00418	0.121	0.973	0.591	0.00277	0.213	0.266	0.429
	SPINK6	No	0.501	0.00406	-0.00748	0.223	0.973	0.491	0.188	0.254	0.477	0.597
	TPSAB1	No	0.365	0.0219	-0.00655	0.198	0.974	0.998	0.014	0.758	0.596	0.21
	OPTC	No	0.327	0.00131	-0.0036	0.118	0.976	0.141	0.568	0.252	0.363	0.491
	SPINT2	No	0.388	4.34e-05	-0.00275	0.0944	0.977	0.739	0.0201	0.0766	0.39	0.845
	LCN2	Yes	0.397	0.00133	0.00344	0.141	0.98	0.764	0.0383	0.112	0.501	0.824
	STXBP3	Yes	0.102	0.299	-0.00214	0.0851	0.98	0.496	0.00954	0.18	0.176	0.312
	DOK2	Yes	0.315	0.16	0.00317	0.142	0.982	0.885	0.044	0.245	0.378	0.52
	KLK1	Yes	0.788	2.81e-05	0.00521	0.225	0.982	-0.267	0.56	-1.05	0.601	0.0875
	OSCAR	No	0.272	0.00489	-0.00273	0.125	0.983	0.481	0.0534	0.0636	0.357	0.859
	HSD11B1	No	0.00124	0.989	0.00214	0.122	0.986	-0.41	0.0389	-0.494	0.28	0.0849
	GRAP2	Yes	0.393	0.152	-0.00216	0.145	0.988	1.15	0.029	0.501	0.344	0.153
	MMP3	No	0.216	0.114	-0.0026	0.181	0.989	0.916	0.0372	0.432	0.627	0.495
	FST	No	0.26	0.0234	-0.00114	0.147	0.994	0.529	0.045	0.462	0.405	0.261
	ITGB6	Yes	0.309	0.000356	-0.000627	0.11	0.995	0.226	0.404	-0.306	0.374	0.418
	NPPC	No	0.38	0.00835	-0.00021	0.168	0.999	0.634	0.144	0.122	0.552	0.826
	Differences in baseline protein levels among those with lung disease compared to those with no preexisting conditions, stratified by COVID-19 positive cases and controls.
	Multivariable linear regression models: [1] Unadjusted or [2] adjusted for age, preexisting conditions, and sample handling (CD40L).
	Sorted by significance of the adjusted model among cases.

### Sheet: Table S8d. Kidney disease
	Table S8d. Proteins associated with preexisting condition, kidney disease.
			COVID-19 Cases					Controls
			Unadjusted		Adjusted			Unadjusted		Adjusted
	Protein	Low call rate	β	P	β	SE	P	β	P	β	SE	P
	THBD	No	1.03	5.54e-19	1.13	0.257	2.24e-05	1.26	0.000267	2.39	0.76	0.00472
	GFRA2	No	0.541	1.21e-11	0.806	0.186	2.95e-05	0.632	0.00526	2.11	0.495	0.000323
	IL17C	No	1.84	2.74e-15	2.25	0.53	4.48e-05	0.981	0.0633	3	1.27	0.0277
	IFNGR1	No	0.844	7.71e-19	0.878	0.211	6.2e-05	1.13	4.07e-05	2.02	0.573	0.00198
	PECAM1	No	0.292	6.83e-05	0.519	0.132	0.000141	0.577	0.00399	1.72	0.466	0.00134
	MMP7	Yes	0.967	9.95e-16	1	0.258	0.000171	0.974	0.00471	1.43	0.841	0.105
	IL16	No	1.05	1e-13	1.23	0.319	0.000182	0.798	0.0475	1.74	1.18	0.155
	SPINK5	Yes	0.311	5.01e-08	0.513	0.135	0.000222	0.428	0.0207	0.75	0.37	0.0557
	SCGB1A1	No	2.13	8.94e-19	1.99	0.527	0.000243	1.63	0.0188	2.75	1.98	0.179
	IGF1R	No	0.931	4.43e-19	0.847	0.226	0.000274	1.12	0.000148	2.18	0.677	0.00391
	CD38	No	1.1	8.16e-16	1.18	0.314	0.000281	1.15	0.00212	1.48	0.924	0.125
	MB	No	2.52	6.93e-15	2.62	0.704	0.000295	0.499	0.478	0.964	2.06	0.644
	CST6	No	1.23	2.73e-11	1.53	0.426	0.000475	1.4	0.0125	1.87	1.28	0.157
	CD207	Yes	0.617	2.02e-08	0.934	0.261	0.000501	0.714	0.0461	1.52	0.826	0.0795
	CST7	No	0.821	0.000409	1.98	0.556	0.000517	0.546	0.178	0.81	1.16	0.493
	NOS1	Yes	2.46	4.49e-18	2.13	0.604	0.000583	1.31	0.0516	1.48	1.88	0.441
	SEMA3F	No	0.706	1.14e-11	0.862	0.245	0.000621	0.723	0.00251	0.52	0.57	0.372
	PGLYRP1	No	1.19	4.37e-14	1.26	0.36	0.000658	1.35	0.000818	1.8	1.1	0.115
	DEFB4A_DEFB4B	Yes	2.1	1.76e-13	2.34	0.67	0.000673	0.8	0.239	1.26	1.95	0.525
	NPTX1	No	0.723	4.04e-09	1.01	0.29	0.000697	0.183	0.42	1.23	0.625	0.062
	FABP9	No	0.263	0.0119	0.882	0.254	0.000711	0.406	0.232	0.419	0.9	0.647
	ITM2A	No	0.749	5.56e-11	0.9	0.261	0.000758	0.718	0.00429	2.46	0.549	0.000188
	HSPB6	No	2.5	6.01e-22	1.84	0.534	0.000802	1.41	0.0166	1.98	1.66	0.246
	FSTL3	No	1.71	1.19e-22	1.26	0.367	0.000814	2.01	1.5e-05	2.75	1.08	0.0185
	CST3	No	1.84	7.55e-24	1.31	0.385	0.000909	1.88	0.000155	2.5	1.16	0.0433
	PDGFRA	No	0.824	2.56e-14	0.826	0.244	0.000963	0.989	0.00143	3.64	0.573	2.16e-06
	EPHB4	No	1.09	2.36e-18	0.944	0.281	0.00104	1.33	1.94e-05	1.67	0.693	0.0252
	IL17RA	Yes	0.442	9.26e-07	0.753	0.224	0.00104	0.508	0.014	1.65	0.485	0.00269
	DLL1	No	1.07	2.55e-21	0.827	0.248	0.00116	1.19	0.00019	1.85	0.736	0.0202
	TNFRSF4	No	1.36	5.72e-19	1.12	0.339	0.00122	1.7	8.11e-05	2.82	1.05	0.0138
	APOH	Yes	0.299	6.23e-11	0.365	0.111	0.00132	0.339	0.0104	0.836	0.352	0.027
	TPSAB1	No	1.21	2.79e-11	1.44	0.439	0.00136	1.2	0.00649	1.72	1.01	0.102
	CD300LF	No	2.19	2.16e-17	1.93	0.591	0.0014	2.33	9.53e-05	3.23	1.55	0.0487
	TNFRSF10C	No	0.716	2.96e-09	0.95	0.291	0.00143	1.14	0.000141	2.09	0.76	0.0118
	STC1	No	1.21	1.09e-07	1.89	0.578	0.00146	0.276	0.596	0.475	1.55	0.762
	NPPC	No	1.47	9.19e-13	1.58	0.486	0.00152	1.76	0.00823	2.14	1.61	0.196
	PI3	Yes	2.13	9.8e-18	1.78	0.56	0.00183	1.74	0.00152	2.61	1.43	0.0809
	CFC1	Yes	0.683	3.19e-09	0.862	0.272	0.00195	0.959	0.00054	2.49	0.556	0.000188
	DCN	No	1.27	8.9e-16	1.08	0.341	0.00197	1.09	0.000772	2.08	0.754	0.0121
	RETN	No	1.4	9.62e-15	1.31	0.415	0.00207	1.53	0.00485	2.36	1.45	0.118
	IGFBP6	No	1.74	4.29e-22	1.21	0.385	0.00218	1.64	0.00133	2.42	1.24	0.0636
	CD300C	No	1.04	3.63e-13	1.15	0.366	0.00218	1.56	0.000179	2.87	0.786	0.00159
	CD302	No	1.47	1.06e-16	1.26	0.403	0.00219	2.02	0.000324	4.55	1.27	0.00164
	TNFRSF11A	No	1.88	2.67e-19	1.44	0.461	0.00228	2.56	7.77e-05	3.54	1.6	0.0374
	CDH3	No	1.25	3.01e-16	1.18	0.377	0.00229	1.41	0.000364	2.21	0.772	0.00949
	GCNT1	No	0.332	0.000386	0.74	0.239	0.00241	0.392	0.178	2.44	0.662	0.00131
	MSR1	No	0.907	4.3e-12	1.03	0.334	0.00245	1.23	0.0141	4.66	1.14	0.000555
	SIRPB1	No	1.17	1.79e-15	1.08	0.348	0.00247	1.82	8.53e-06	2.11	0.899	0.0288
	CNPY4	No	0.618	6.87e-06	0.846	0.274	0.00249	0.678	0.0238	1.04	0.837	0.226
	CLEC1A	No	0.863	7.48e-13	0.865	0.28	0.0025	1.06	0.00363	1.9	0.765	0.0219
	PCDH17	No	0.381	3.96e-05	0.694	0.226	0.00268	0.508	0.0249	1.54	0.583	0.0147
	EDAR	No	1.06	4.58e-14	0.958	0.312	0.00268	1.13	0.0115	1.26	1.21	0.31
	VAT1	No	0.317	2.53e-05	0.586	0.191	0.00271	0.117	0.623	0.757	0.708	0.296
	LILRA5	No	0.754	6.47e-13	0.76	0.248	0.00272	0.951	0.000885	1.14	0.748	0.14
	MEPE	No	1.05	1.51e-11	1.11	0.363	0.00276	1.1	0.0145	2.29	0.98	0.0292
	RELT	No	1.66	7.02e-22	1.13	0.369	0.00278	1.89	2.47e-05	2.61	1.02	0.0183
	F2R	No	1.34	9.6e-16	1.07	0.351	0.0029	2.11	2.43e-05	2.38	1.1	0.0422
	PTPRM	No	0.364	6.51e-08	0.501	0.165	0.00295	0.511	0.00798	2.15	0.4	2.19e-05
	IL19	No	2.34	8.3e-21	1.65	0.546	0.00305	1.19	0.0272	3.74	1.45	0.0171
	EPHB6	No	1.09	1.08e-18	0.822	0.272	0.00312	1.36	0.000117	2.36	0.73	0.00387
	NPDC1	No	1.79	1.71e-20	1.25	0.414	0.00318	1.59	0.00736	2.02	1.51	0.195
	RARRES1	Yes	0.495	9.93e-06	0.84	0.279	0.00322	0.225	0.0938	0.252	0.405	0.541
	LY75	Yes	0.382	1.59e-05	0.656	0.219	0.00326	0.0417	0.883	1.42	0.746	0.0705
	AZU1	Yes	0.867	0.000158	1.67	0.558	0.00335	0.612	0.257	-0.135	1.49	0.929
	CDH6	Yes	0.699	5.41e-12	0.732	0.245	0.00344	1.11	0.00381	3.56	0.726	6.66e-05
	IGFBPL1	No	1.04	2.84e-15	0.887	0.297	0.00346	1.35	5.03e-05	2.57	0.711	0.00152
	ESAM	No	0.967	3.34e-15	0.798	0.268	0.0035	1.53	2.37e-05	1.7	0.774	0.0386
	CDNF	No	1.12	7.27e-17	0.896	0.302	0.00363	1.05	0.0135	0.971	1.07	0.373
	LCN2	Yes	1.37	8.33e-16	1.16	0.393	0.00372	1.65	0.00211	1.75	1.41	0.228
	CRELD2	No	1.05	5.86e-12	1.03	0.349	0.00374	1.59	3.6e-05	1.37	0.834	0.116
	TNFRSF14	No	1.55	4.8e-20	1.09	0.374	0.00407	2.02	0.000287	2.27	1.33	0.102
	HSPG2	No	1.76	4.69e-20	1.24	0.423	0.00408	2.07	0.000534	2.61	1.39	0.0756
	FCGR3B	No	0.339	0.00306	0.835	0.286	0.00412	0.378	0.0837	1.41	0.572	0.0226
	ADGRG1	No	1.71	3.69e-15	1.36	0.466	0.00412	1.44	0.00031	2.75	0.844	0.00358
	CD5	No	0.515	9.66e-07	0.756	0.258	0.00412	0.655	0.026	0.581	0.682	0.403
	MCFD2	No	1.07	8.43e-13	0.973	0.333	0.00417	0.835	0.0183	0.37	1.01	0.716
	ADAM22	No	1.37	1.59e-18	1.01	0.346	0.0042	1.41	0.00138	2.01	1.02	0.0623
	TNFRSF1A	No	1.72	1.48e-21	1.13	0.389	0.00448	2.16	6.11e-05	2.7	1.31	0.0516
	TNFRSF9	No	1.58	2.09e-19	1.13	0.391	0.00451	1.88	0.0004	2.64	1.28	0.0509
	CGREF1	No	1.4	1.33e-17	1.06	0.368	0.00453	1.81	0.000167	2.11	1.07	0.0616
	TNFRSF1B	No	1.4	3.58e-21	0.933	0.323	0.00462	1.99	1.06e-05	2.92	1	0.00835
	CD99	No	1.42	4.97e-18	1.06	0.368	0.00467	1.54	0.00501	1.46	1.31	0.276
	FAM3C	No	2.14	8.52e-23	1.32	0.458	0.00486	2.02	0.00109	2.18	1.49	0.158
	PIK3IP1	No	1.95	9.1e-23	1.2	0.418	0.00493	2.33	0.000198	2.97	1.45	0.0532
	CD160	No	1.34	1.55e-10	1.41	0.494	0.00502	1.87	0.00415	2.72	1.46	0.0748
	MMP12	No	1.5	4.43e-16	1.12	0.394	0.00507	0.398	0.443	1.52	1.36	0.278
	ABL1	No	1.01	1.01e-07	1.03	0.364	0.00539	1.31	0.00214	1.54	1.12	0.182
	RNASE3	No	1.3	9.51e-07	1.76	0.62	0.00541	1.68	0.00916	2.04	1.8	0.269
	KAZALD1	No	0.699	2.23e-09	0.799	0.282	0.00546	0.872	0.00883	2.11	0.787	0.0137
	IGFBP4	No	2.43	1.68e-20	1.62	0.572	0.00555	2.8	4e-05	3.04	1.62	0.0744
	CA9	No	1.45	3.21e-13	1.31	0.465	0.00555	1.7	0.00528	5.69	1.35	0.000357
	CD48	No	0.396	1.17e-05	0.636	0.226	0.00563	0.622	0.0316	1.86	0.717	0.0171
	SPON1	No	1.32	1.39e-19	0.813	0.289	0.00564	1.24	6.4e-05	2.77	0.682	0.000562
	NBL1	No	1.79	1.68e-23	1.05	0.374	0.00575	1.88	3.44e-05	2.81	1.04	0.0132
	CD79B	No	1.46	1.3e-14	1.22	0.434	0.00587	1.85	0.000375	2.35	1.24	0.0713
	RSPO1	No	1.48	1.13e-19	0.982	0.351	0.00598	1.54	0.00224	2.56	1.35	0.0703
	EFEMP1	No	1.26	2.01e-23	0.705	0.252	0.00604	1.48	1.96e-05	3	0.74	0.000573
	PRTN3	No	0.592	0.000109	1.05	0.374	0.00606	0.751	0.102	0.598	1.32	0.654
	ART3	No	1.04	1.18e-15	0.825	0.296	0.00614	1.11	0.00208	1.69	0.774	0.0405
	TNFRSF12A	No	1.88	9.53e-23	1.12	0.404	0.00635	1.99	0.000197	2.67	1.22	0.0407
	WFDC12	Yes	1.83	3.27e-16	1.39	0.501	0.00658	2.03	0.000783	3.7	1.4	0.015
	ADM	No	1.96	7.64e-22	1.16	0.419	0.00661	2.19	1.59e-05	2.45	1.26	0.0645
	NECTIN4	No	1.38	7.51e-15	1.12	0.405	0.00671	1.76	0.000501	2.12	1.12	0.0731
	FGFR2	No	0.474	3.17e-13	0.415	0.151	0.00672	0.645	0.00739	1.38	0.519	0.0146
	CLEC6A	No	0.515	5.16e-06	0.784	0.286	0.00694	0.705	0.0138	0.63	0.684	0.367
	CAPG	No	1.05	7.53e-09	1.15	0.421	0.00703	0.951	0.0256	0.937	1.29	0.474
	TAFA5	Yes	1.3	1.33e-14	1.05	0.385	0.00707	1.62	0.004	3.14	1.38	0.0333
	LAT	No	0.269	0.371	0.707	0.259	0.00718	0.742	0.123	-1.27	0.586	0.042
	ADGRE2	No	0.697	2.89e-10	0.728	0.267	0.0073	0.634	0.0596	2	0.87	0.0319
	COMP	No	0.884	3.19e-12	0.809	0.297	0.00737	0.511	0.106	2.68	0.719	0.00124
	OMD	No	0.573	5.05e-05	0.983	0.361	0.00744	0.429	0.285	1	1.11	0.377
	VCAN	No	0.759	7.72e-09	0.926	0.34	0.00745	1.02	0.00381	2.62	0.645	0.000609
	LGALS7_LGALS7B	No	1.19	4.72e-12	1.12	0.412	0.00751	0.613	0.0399	0.991	0.845	0.254
	BCL2L11	No	0.929	6.67e-14	0.771	0.284	0.00753	1.27	1.98e-05	2.37	0.711	0.00304
	CD300E	No	1.51	4.72e-17	1.09	0.401	0.0076	2.14	5.74e-05	2.51	1.25	0.0576
	S100P	Yes	0.861	1.05e-05	1.34	0.492	0.00761	0.86	0.0834	0.347	1.34	0.798
	FABP6	Yes	0.946	9.55e-13	0.861	0.317	0.00765	0.18	0.705	0.873	1.42	0.545
	ANGPTL7	No	1.07	3.67e-16	0.777	0.289	0.00819	1.03	0.000605	3.53	0.512	6.42e-07
	CHRDL1	No	1.44	1.08e-19	0.904	0.338	0.00856	1.43	0.000168	2.44	0.874	0.0109
	DPT	No	1.34	7.07e-17	0.971	0.363	0.0086	0.67	0.043	-0.208	0.849	0.809
	PLA2G7	No	0.116	0.225	0.651	0.244	0.00864	0.2	0.454	0.684	0.743	0.368
	CDKN1A	No	0.807	0.000878	1.08	0.408	0.00895	1.01	0.0276	2.23	0.79	0.00996
	SEPTIN9	Yes	0.103	0.027	0.315	0.119	0.009	0.0968	0.289	0.256	0.222	0.26
	LY6D	No	1.75	2.25e-17	1.24	0.466	0.00905	1.87	0.0013	2.55	1.34	0.07
	RBP2	Yes	1.8	1.38e-18	1.19	0.451	0.00911	0.938	0.0944	2.39	1.54	0.136
	CCL24	No	1.09	4.63e-05	1.69	0.641	0.00935	0.778	0.168	1.09	1.48	0.472
	PLIN3	No	0.906	1.99e-12	0.784	0.298	0.00952	1.08	0.000704	0.805	0.84	0.349
	INPP1	No	0.709	5.05e-08	0.859	0.326	0.00953	0.965	0.00162	1.76	0.823	0.0436
	HYOU1	No	0.724	3.28e-14	0.575	0.219	0.00958	0.827	0.00025	0.599	0.5	0.244
	ICAM5	No	0.693	6.93e-11	0.642	0.244	0.00975	0.679	0.00704	2.13	0.592	0.00158
	WFDC2	No	2.4	9.87e-22	1.34	0.509	0.00976	2.68	5.52e-05	3.1	1.63	0.07
	GP2	No	1.79	3.4e-13	1.47	0.558	0.00978	2.15	0.00159	6.84	1.42	0.000104
	LAG3	No	0.809	8.23e-10	0.848	0.323	0.00979	0.738	0.0288	2.1	0.875	0.0252
	DTX3	No	1.07	2.11e-20	0.644	0.246	0.00984	0.93	0.00202	1.27	0.806	0.13
	BMP6	No	0.373	9.1e-07	0.485	0.185	0.00988	0.481	0.0225	1.31	0.459	0.00979
	TGFBR3	No	1.01	6.05e-16	0.737	0.282	0.0103	0.97	0.00484	2.33	0.808	0.00871
	NFATC1	No	0.414	0.0552	0.71	0.273	0.0104	0.673	0.046	0.472	0.535	0.387
	CD58	No	0.501	5.83e-10	0.501	0.193	0.0106	0.514	0.0437	2	0.53	0.00109
	CD46	No	0.846	2.7e-14	0.634	0.245	0.0107	1.15	0.000243	2.04	0.684	0.00723
	SERPINB6	No	0.733	4.69e-10	0.709	0.273	0.0107	0.501	0.0832	0.393	0.769	0.615
	FCRL1	No	0.154	0.192	0.757	0.293	0.0109	-0.109	0.704	0.878	0.535	0.115
	LTBR	No	1.25	5.59e-17	0.881	0.341	0.0109	1.68	9.33e-05	2.34	0.892	0.0157
	PHOSPHO1	No	1.45	7.12e-20	0.88	0.34	0.0109	1.08	0.00323	1.29	0.956	0.19
	VCAM1	No	0.678	1.31e-10	0.656	0.254	0.011	1.04	0.000811	3	0.629	0.000104
	TIMP4	No	0.812	1.63e-09	0.798	0.309	0.011	0.82	0.000369	1.22	0.581	0.0477
	RTN4R	No	0.849	2.87e-12	0.741	0.287	0.011	0.707	0.0035	0.773	0.587	0.201
	GPC1	No	0.94	7.11e-16	0.679	0.263	0.0111	0.935	0.00048	1.42	0.649	0.0394
	CR2	No	0.363	0.0019	0.736	0.286	0.0112	-0.0634	0.879	1.87	0.823	0.0337
	CD93	No	1.13	4.52e-21	0.665	0.259	0.0113	1.14	0.00171	2.09	0.837	0.0211
	CD59	No	1.51	7.35e-18	0.999	0.389	0.0114	1.82	0.000778	2.28	1.3	0.0935
	FGF21	No	2.26	2.59e-10	2.21	0.862	0.0115	2.4	0.00832	-1.13	2.52	0.657
	CD97	No	0.675	4.93e-10	0.679	0.265	0.0117	0.592	0.0441	2.17	0.733	0.00717
	IL17A	Yes	0.484	6.13e-06	0.666	0.26	0.0117	0.28	0.278	0.895	0.67	0.195
	LAIR1	No	1.98	6.69e-20	1.22	0.477	0.0117	2.45	4.13e-05	3.41	1.43	0.0265
	SPINT2	No	1.13	7.82e-17	0.76	0.298	0.012	1.71	0.000118	2.34	1.05	0.0367
	BTN2A1	No	1.23	7.1e-18	0.82	0.322	0.0121	1.57	0.000488	2.16	0.998	0.0424
	EFNA4	No	1.56	4.44e-17	1.07	0.421	0.0122	1.83	0.00169	1.76	1.4	0.221
	F11R	No	1.03	4.99e-07	0.963	0.379	0.0124	1.67	0.000441	1.12	1.02	0.283
	CLMP	No	1.83	7.36e-21	1.08	0.425	0.0124	2.02	4.23e-05	2.92	1.07	0.0124
	IL18BP	No	0.931	2.53e-16	0.66	0.261	0.0126	1.32	0.000114	2.19	0.725	0.00642
	NCR1	No	0.934	6.36e-13	0.77	0.304	0.0126	1.24	0.00191	2.37	0.929	0.0182
	CDH1	No	0.911	5.52e-18	0.576	0.228	0.0127	1	0.00183	1.4	0.69	0.0549
	FAS	No	0.905	8.11e-15	0.692	0.274	0.0128	1.08	0.000499	1.66	0.731	0.033
	PEAR1	No	0.214	1.2e-05	0.293	0.116	0.0131	0.384	0.0144	1.57	0.363	0.000264
	TNF	No	0.722	1.1e-10	0.682	0.271	0.0131	0.866	0.00602	0.646	0.674	0.348
	LAYN	No	1.95	3.14e-20	1.15	0.458	0.0134	2.28	0.000337	3.02	1.52	0.0596
	DNMBP	No	1.03	1.64e-07	0.878	0.35	0.0135	1.46	0.000394	1.83	1.03	0.0913
	EFNA1	No	1.7	1.53e-19	1.03	0.41	0.0135	1.47	0.00356	-0.0895	1.32	0.947
	DPP7	No	0.391	0.00619	0.898	0.359	0.0137	0.0422	0.848	-0.638	0.628	0.321
	CD99L2	No	1.04	5.35e-15	0.769	0.307	0.0137	1.25	0.00557	0.881	1.06	0.413
	OSCAR	No	0.715	5.11e-10	0.708	0.283	0.0138	1.04	0.00108	3.08	0.681	0.000188
	GALNT2	No	0.481	1.94e-05	0.695	0.278	0.0138	0.355	0.0601	0.109	0.459	0.814
	WISP2	No	1.48	4.65e-18	0.92	0.369	0.014	1.57	7.56e-06	1.85	0.864	0.044
	PRELP	No	1.59	5.77e-20	0.89	0.358	0.0143	1.36	0.000327	1.95	0.898	0.0417
	TNFRSF19	No	1.93	8.86e-18	1.25	0.502	0.0143	2.28	0.000965	2.48	1.71	0.162
	SELPLG	No	0.167	0.00576	0.39	0.157	0.0146	0.318	0.0139	0.591	0.343	0.0994
	MIA	No	0.812	1.25e-10	0.749	0.303	0.0149	0.823	0.0114	0.704	0.825	0.403
	TGFA	No	1.03	1.19e-14	0.728	0.295	0.015	1.09	0.00309	1.94	0.971	0.0578
	MANSC1	No	0.707	4.35e-14	0.541	0.219	0.015	0.999	0.000146	2.07	0.587	0.00197
	IL10RB	No	0.898	2.37e-16	0.626	0.254	0.0151	1.3	5.62e-06	2.08	0.56	0.00127
	PAM	No	0.588	1.12e-10	0.532	0.217	0.0154	0.406	0.0897	1.18	0.543	0.0405
	CLEC14A	No	1.15	2.68e-19	0.677	0.276	0.0154	1.33	0.000175	2.05	0.788	0.0167
	NECTIN2	No	1.28	2.01e-15	0.904	0.369	0.0156	2.05	1.38e-05	2.08	1.02	0.0546
	CA3	No	1.83	6.62e-09	1.68	0.688	0.0158	1.2	0.0561	0.576	1.83	0.756
	MCAM	No	0.54	3.62e-14	0.39	0.16	0.0159	0.457	0.0502	1.63	0.504	0.0039
	TNFRSF6B	No	1.52	3.64e-12	1.27	0.52	0.0161	2.09	2.58e-05	3.9	1.11	0.00191
	SFTPA1	Yes	0.569	5.04e-05	0.84	0.344	0.0162	0.27	0.206	0.348	0.566	0.545
	SCAMP3	No	0.948	0.000255	0.991	0.407	0.0163	1.62	0.000732	1.23	0.962	0.215
	LBR	No	0.992	1.2e-07	1.1	0.452	0.0164	1.12	0.00586	0.819	1.04	0.441
	CCN3	No	2.03	3.22e-21	1.12	0.462	0.017	1.99	0.0027	2.66	1.68	0.128
	RGMB	No	0.889	3.47e-15	0.672	0.278	0.0172	0.831	0.00537	1.4	0.618	0.0343
	TGFBR2	No	1.57	2.16e-20	0.889	0.368	0.0172	2.08	0.000218	2.45	1.2	0.0547
	DKK4	No	1.39	4.09e-18	0.85	0.352	0.0174	1.46	0.00487	1.53	1.29	0.245
	KLK6	No	0.985	6.34e-15	0.713	0.296	0.0174	0.684	0.0758	0.987	0.973	0.322
	CD84	No	0.419	0.000112	0.605	0.251	0.0175	0.782	0.00439	2.12	0.579	0.00138
	FAM3B	No	1.39	9.23e-16	0.947	0.393	0.0176	1.23	0.00386	2.74	1.05	0.0156
	TNFRSF13B	No	0.838	1.29e-10	0.729	0.304	0.0179	0.89	0.0131	0.963	0.848	0.269
	GP6	No	0.724	0.000101	0.69	0.287	0.0179	1.33	0.000692	-0.671	0.786	0.402
	CLEC4D	No	1.49	2.84e-13	1.17	0.487	0.0181	1.42	0.0055	1.96	1.37	0.166
	PREB	Yes	0.385	2.97e-05	0.49	0.204	0.0181	0.379	0.00577	0.238	0.337	0.488
	CD27	No	1.85	1.4e-18	1.12	0.47	0.0182	2.17	0.000324	2.45	1.5	0.117
	CEACAM8	No	1.49	1.74e-12	1.21	0.504	0.0183	1.64	0.0014	2.44	1.17	0.0496
	ANGPTL4	No	1.42	1.4e-11	1.19	0.498	0.0186	1.51	0.000643	2.07	1.21	0.103
	ATP5IF1	No	1.1	0.00022	1.18	0.495	0.0189	1.21	0.0249	0.139	1.02	0.893
	SPARCL1	No	0.774	1.26e-15	0.513	0.216	0.0192	0.902	0.00231	1.55	0.71	0.041
	SCARB2	No	1.97	8.49e-19	1.16	0.489	0.0193	2.34	0.00101	3.47	1.67	0.0503
	TREML2	No	0.342	0.00894	0.796	0.336	0.0195	0.935	0.000356	1.51	0.546	0.0114
	THY1	No	1.42	5.36e-14	1.12	0.474	0.0196	1.59	0.00448	3.11	1.05	0.00747
	SCARF1	No	0.789	2.48e-08	0.667	0.282	0.0197	1.22	0.000107	1.54	0.728	0.0461
	OGN	No	2.28	4.36e-20	1.28	0.54	0.0197	2.24	0.00235	2.68	1.86	0.164
	CES2	No	0.528	6.78e-06	0.688	0.291	0.0197	0.62	0.0277	-0.694	0.686	0.322
	KLRB1	No	0.843	2.81e-11	0.689	0.292	0.0201	0.874	0.00214	1.54	0.607	0.0185
	ACVRL1	No	1.66	1.81e-19	0.944	0.401	0.0201	1.56	0.0047	2.34	1.47	0.126
	EPHA2	No	1.48	1.03e-18	0.862	0.366	0.0201	1.62	0.000478	2.19	1.11	0.0605
	COLEC12	No	1.88	8.85e-21	1.02	0.434	0.0202	2.28	2.68e-05	3.31	1.24	0.0144
	SCARA5	No	1.47	1.2e-15	1.04	0.441	0.0202	1.54	0.00149	3.42	1.04	0.00363
	ADA2	No	0.646	4.4e-09	0.621	0.265	0.0205	0.476	0.085	1.38	0.742	0.0774
	MLN	No	1.93	4.95e-14	1.25	0.53	0.0205	1.69	0.000651	1.81	1.27	0.169
	JAM2	No	1.4	8.27e-16	0.99	0.423	0.021	1.52	0.00322	1.67	1.1	0.144
	DSG2	No	0.655	2.64e-15	0.437	0.187	0.0212	0.801	0.000897	2.79	0.413	1.12e-06
	VASN	No	0.495	1.93e-14	0.348	0.149	0.0214	0.555	0.00863	1.51	0.461	0.00358
	FCAR	No	0.471	6.43e-05	0.674	0.289	0.0214	0.949	0.00618	4.04	0.711	1.02e-05
	SMOC2	No	1.26	2.61e-20	0.677	0.291	0.0215	1.03	0.00577	1.12	0.976	0.264
	CTSZ	No	0.635	3.87e-11	0.545	0.234	0.0216	0.659	0.00316	-0.209	0.517	0.691
	SRPK2	Yes	0.184	0.0602	0.474	0.204	0.0217	0.197	0.222	-0.00988	0.41	0.981
	IGF2R	No	0.41	8.44e-09	0.408	0.176	0.0221	0.322	0.0301	0.738	0.398	0.0781
	TNFSF13	No	1.03	1.28e-16	0.665	0.287	0.0222	1.04	0.000616	1.54	0.736	0.0491
	GFRA3	No	0.847	5.63e-14	0.609	0.263	0.0223	0.728	0.0459	1.14	0.896	0.215
	LILRB4	No	1.21	2.57e-15	0.802	0.347	0.0224	1.55	3.04e-05	2.15	0.878	0.0227
	TNFRSF10B	No	1.59	7.64e-14	1.09	0.474	0.0228	2.03	3.43e-06	2.55	1.09	0.029
	PAG1	No	0.894	6.43e-08	0.854	0.37	0.0229	1.25	0.00411	0.625	0.942	0.515
	RCOR1	Yes	0.12	0.0858	0.422	0.183	0.0229	-0.0363	0.768	-0.26	0.343	0.458
	NOTCH3	No	0.915	2.96e-16	0.566	0.247	0.0233	0.772	0.00212	1.5	0.622	0.0248
	PRKAR1A	No	0.788	0.000296	0.871	0.38	0.0235	1.49	0.000967	1.23	1.1	0.274
	PDCD1	No	0.656	4.3e-11	0.555	0.242	0.0237	0.844	0.0129	1.72	0.866	0.0597
	RGMA	No	0.761	7.04e-11	0.668	0.292	0.0238	0.394	0.21	1.47	0.562	0.0166
	LGALS4	No	1.82	2.45e-21	0.949	0.415	0.0239	0.776	0.0805	1.29	1.29	0.329
	IGFBP1	No	2.86	2.47e-13	1.93	0.847	0.0241	0.691	0.366	0.461	2.17	0.834
	BST1	No	0.0409	0.746	0.801	0.351	0.0244	0.341	0.319	-0.995	0.984	0.324
	CD244	No	0.214	0.0242	0.406	0.178	0.0245	0.518	0.0391	2.13	0.568	0.0011
	RASSF2	Yes	0.635	3.18e-07	0.701	0.308	0.0247	0.589	0.0166	1.27	0.626	0.055
	CLSTN2	No	1.05	3.23e-11	0.806	0.354	0.0248	1.4	0.000922	5.04	0.816	3.21e-06
	ANGPTL2	No	0.181	0.0923	0.642	0.283	0.0249	0.29	0.239	0.59	0.696	0.406
	COL6A3	No	2.14	4.99e-20	1.16	0.509	0.025	2.45	0.000179	4.17	1.52	0.0121
	DSG3	No	0.776	5.22e-11	0.61	0.269	0.0252	0.847	0.035	3.66	0.739	5.94e-05
	LDLR	No	0.246	0.0711	0.796	0.352	0.0254	-0.017	0.958	-1.54	0.904	0.103
	ENG	No	0.158	0.0176	0.38	0.168	0.0255	0.286	0.105	1.43	0.428	0.00295
	PROK1	No	0.438	0.0192	1.05	0.467	0.0257	1.04	0.00535	0.791	1.04	0.457
	HLA-E	No	0.812	1.04e-14	0.556	0.247	0.0261	0.709	0.00191	1.38	0.51	0.013
	PODXL2	No	0.29	0.000676	0.49	0.218	0.0264	0.679	0.01	1.33	0.621	0.0442
	BSG	No	0.913	4.18e-14	0.621	0.277	0.0268	1.38	0.000188	2.08	0.83	0.0199
	XG	No	1.44	1.56e-16	0.884	0.395	0.0269	1.48	0.0152	2.25	1.45	0.135
	CD200	No	0.512	1.59e-06	0.591	0.264	0.0269	0.581	0.023	1.39	0.63	0.0385
	CCL14	No	0.968	3.13e-14	0.634	0.283	0.027	1.08	4.32e-05	1.57	0.64	0.0228
	IL6ST	No	0.404	1.01e-06	0.467	0.209	0.0272	0.645	0.00484	2.05	0.535	0.000893
	C1QTNF1	No	0.488	1.36e-06	0.566	0.253	0.0274	0.636	0.0042	0.49	0.579	0.407
	SPINK1	No	1.93	1.08e-14	1.3	0.581	0.0275	2.41	0.000129	2.26	1.47	0.138
	GPR37	No	2.18	3.75e-15	1.38	0.622	0.0279	2.22	0.000757	0.945	1.5	0.536
	CD109	No	0.482	2.22e-07	0.514	0.232	0.0284	0.563	0.0692	2.17	0.717	0.00637
	NCF2	No	0.853	1.61e-07	0.864	0.39	0.0285	0.964	0.028	1.8	1.13	0.126
	PLAU	No	0.237	0.00915	0.511	0.231	0.0285	0.443	0.0756	2.36	0.563	0.000416
	CD55	No	0.954	5.54e-16	0.592	0.267	0.0286	1.37	0.000396	2.68	0.826	0.00389
	FABP4	No	2.22	1.55e-16	1.35	0.608	0.0286	1.35	0.0455	3.29	1.97	0.109
	LGALS1	No	1.04	6.29e-13	0.734	0.331	0.0286	0.777	0.0239	1.02	0.896	0.268
	NCAM1	No	0.248	0.000507	0.402	0.182	0.0288	0.199	0.234	0.448	0.446	0.328
	MDGA1	No	0.59	7.02e-05	0.838	0.381	0.0296	0.155	0.611	2.01	0.769	0.0159
	TNFRSF13C	Yes	0.969	1.31e-09	0.853	0.388	0.0298	0.968	0.0373	1.36	1.02	0.198
	TNC	No	1.29	3.48e-11	0.951	0.433	0.0301	1.28	0.0004	2.48	0.863	0.00909
	APBB1IP	Yes	0.606	4.59e-06	0.713	0.325	0.0302	0.376	0.226	0.327	0.904	0.721
	DSC2	No	1.07	4.42e-18	0.582	0.266	0.0303	1.52	5.66e-05	3.02	0.796	0.00107
	NCS1	No	1.04	1.66e-16	0.597	0.272	0.0304	0.84	0.00759	1.15	0.865	0.197
	SLAMF8	No	0.654	5.93e-09	0.599	0.274	0.0307	0.793	0.00803	2.8	0.619	0.00017
	IGFBP7	No	1.01	2.65e-16	0.595	0.273	0.031	1.31	0.000184	3.24	0.736	0.000222
	FCER2	No	0.839	3.93e-07	0.895	0.412	0.0317	1.49	0.012	2.86	1.27	0.0343
	LAT2	No	0.368	0.0937	0.679	0.312	0.0317	0.723	0.0491	-0.0607	0.618	0.923
	WNT9A	Yes	1.04	9.54e-18	0.566	0.261	0.0322	0.924	0.000466	0.821	0.68	0.24
	TMSB10	No	2.57	3.36e-17	1.44	0.666	0.0322	2.88	0.00115	4.86	2.38	0.0538
	EDA2R	No	2.58	6.05e-23	1.1	0.51	0.0329	2.91	3.26e-06	4.11	1.51	0.0122
	COL18A1	No	1.17	2.51e-18	0.636	0.296	0.0334	1.38	5.59e-05	0.442	0.829	0.599
	LILRB2	No	0.516	3.86e-07	0.537	0.25	0.0336	0.663	0.02	1.4	0.752	0.0761
	PRSS27	No	0.698	4.84e-09	0.606	0.282	0.0337	0.537	0.0815	1.29	0.743	0.0977
	CD40	No	1.15	6.55e-08	0.858	0.399	0.0337	1.85	0.000705	2.35	1.28	0.0802
	PTPRF	No	0.489	1.52e-07	0.508	0.237	0.0338	0.261	0.172	0.375	0.552	0.505
	MOG	No	1.33	4.91e-16	0.803	0.374	0.0339	1.39	0.00483	1.68	1.28	0.202
	ERP44	No	0.357	0.000418	0.522	0.243	0.034	0.219	0.398	-0.0598	0.736	0.936
	XCL1	No	0.386	0.0111	0.85	0.398	0.0348	1.27	8.97e-05	2.71	0.744	0.00144
	SPP1	No	1.31	4.35e-12	0.936	0.441	0.0359	1.62	0.00153	2.74	1.34	0.0522
	IL12RB1	Yes	0.628	2.29e-10	0.511	0.241	0.036	0.577	0.0118	1.45	0.554	0.016
	DBI	Yes	1.9	7.66e-16	1.13	0.535	0.0365	1.7	0.0101	2.13	1.86	0.265
	DAB2	No	0.354	0.0354	0.505	0.24	0.0374	0.317	0.295	0.376	0.58	0.523
	NME3	No	0.118	0.049	0.313	0.149	0.0377	-0.0385	0.803	0.468	0.325	0.165
	CD300LG	Yes	1.02	7.32e-16	0.599	0.285	0.0378	1.36	0.00156	2.03	0.948	0.0438
	LRP11	No	0.994	1.29e-16	0.553	0.264	0.0379	1.51	0.00025	2.3	0.859	0.0139
	CCL20	No	1.07	0.0001	1.44	0.688	0.0382	1.09	0.189	1.02	2.4	0.674
	GUCA2A	No	2.07	1.31e-20	0.99	0.473	0.0383	1.8	0.00802	2.57	1.85	0.181
	ATOX1	No	1.61	2.75e-13	1.03	0.491	0.0383	1.87	0.00116	2.43	1.56	0.134
	SIGLEC10	No	0.825	1.16e-09	0.654	0.313	0.0387	1.05	0.00137	2.69	0.778	0.00223
	OLR1	No	0.374	0.0134	0.81	0.388	0.0392	0.343	0.307	0.725	0.984	0.469
	NUCB2	No	1.28	1.27e-13	0.848	0.407	0.0392	1.48	0.00166	1.54	1.2	0.215
	LSP1	No	0.766	7.47e-08	0.717	0.345	0.0395	0.557	0.107	1.48	0.943	0.131
	MMP8	No	0.682	0.0117	1.48	0.712	0.0398	0.62	0.271	2.65	1.41	0.074
	HS6ST1	No	0.14	0.272	0.689	0.331	0.0398	0.0849	0.731	1.42	0.637	0.0366
	AGRN	No	1.4	6.58e-14	0.904	0.436	0.0401	1.64	0.0105	2.37	1.51	0.13
	GP1BA	No	0.458	1.23e-06	0.469	0.226	0.0403	0.556	0.0588	-0.344	0.786	0.666
	PPP1R2	No	0.647	4.29e-06	0.619	0.299	0.0407	0.8	0.0139	0.398	0.848	0.644
	ANXA10	Yes	0.809	1.4e-06	0.83	0.402	0.0408	0.379	0.473	-0.411	1.41	0.773
	TBC1D5	Yes	0.234	0.0156	0.382	0.185	0.0409	0.283	0.148	0.0674	0.48	0.89
	DKK3	No	1	9.4e-16	0.577	0.279	0.041	1.06	0.0024	2.6	0.794	0.00349
	GFOD2	Yes	0.046	0.713	0.678	0.328	0.0411	0.13	0.329	0.361	0.365	0.333
	CBLIF	No	0.934	1.44e-07	0.896	0.434	0.0413	0.847	0.0803	1.71	1.16	0.155
	IL1RAP	No	0.247	0.0134	0.523	0.254	0.0413	0.283	0.383	-1.4	0.842	0.111
	ADAMTS15	No	0.962	7.06e-11	0.735	0.356	0.0413	1.07	0.00695	2.04	1.01	0.055
	CTSB	No	0.845	4.02e-09	0.739	0.359	0.0416	0.898	0.00424	0.983	0.774	0.217
	AMIGO2	No	0.156	0.0753	0.453	0.221	0.0423	0.523	0.0447	1.62	0.66	0.0223
	CXCL16	No	0.774	8.4e-14	0.498	0.243	0.0425	0.899	0.00182	1.55	0.76	0.0532
	SORT1	No	0.309	0.00353	0.476	0.232	0.0426	0.464	0.0698	0.307	0.678	0.656
	SELE	No	0.278	0.034	0.679	0.332	0.0429	0.778	0.0386	1.16	0.962	0.241
	CD276	No	1.13	2.16e-18	0.572	0.28	0.0434	1.24	0.00057	2.9	0.856	0.00276
	SORCS2	Yes	1.22	8.07e-16	0.698	0.342	0.0435	1.4	0.00478	2	1.18	0.104
	PPP3R1	No	0.44	0.000257	0.58	0.284	0.0437	0.48	0.0357	1.32	0.573	0.0307
	PXN	Yes	0.785	4.68e-07	0.75	0.368	0.044	0.799	0.00733	1.88	0.782	0.0251
	BOC	No	0.773	1.97e-11	0.536	0.263	0.0441	0.766	0.00669	2.4	0.548	0.000291
	ADAM8	No	0.444	3.31e-06	0.527	0.259	0.0445	0.64	0.0195	1.54	0.69	0.0371
	IL12A_IL12B	No	0.888	1.46e-05	1.01	0.499	0.0446	0.199	0.736	0.101	1.65	0.952
	CD74	No	1.35	1.56e-15	0.868	0.428	0.0448	1.52	0.000468	2.02	0.863	0.03
	RAB6A	Yes	0.345	0.00287	0.584	0.288	0.0449	0.298	0.136	-0.415	0.56	0.466
	RSPO3	No	1.65	3.22e-20	0.741	0.366	0.045	1.58	0.000264	2.05	1.07	0.0687
	FGF23	No	2.75	1.11e-14	1.6	0.793	0.0454	2.46	0.0279	2.31	3.15	0.47
	ROR1	Yes	0.805	1.55e-15	0.465	0.231	0.0463	1.04	0.00052	2.35	0.638	0.0013
	HBEGF	No	0.586	3.53e-05	0.545	0.271	0.0466	0.411	0.0423	0.432	0.52	0.415
	CA13	No	0.43	0.0654	0.576	0.287	0.047	0.762	0.0337	0.25	0.706	0.727
	DRAXIN	No	1.1	5.52e-16	0.617	0.309	0.0478	1.15	0.00593	2.13	0.945	0.0345
	CD69	No	0.618	0.0391	0.66	0.331	0.0486	1.07	0.0358	0.112	0.819	0.892
	IGSF8	No	1.12	6.06e-12	0.766	0.385	0.0491	1.46	0.00162	1.45	1.1	0.202
	CLEC10A	No	0.903	1.31e-14	0.532	0.268	0.0494	0.719	0.0202	2.5	0.681	0.00134
	STX8	Yes	0.294	0.00441	0.37	0.187	0.0502	0.596	0.00252	0.547	0.455	0.242
	MMP3	No	0.951	5.15e-08	0.847	0.429	0.0503	1.34	0.00133	2.55	0.987	0.0172
	CA12	No	0.967	7.86e-12	0.661	0.334	0.0503	1.13	0.00097	2.56	0.852	0.00654
	CCL27	No	1.02	9.79e-11	0.751	0.38	0.0507	0.991	0.00097	1.22	0.791	0.138
	NELL2	No	0.417	0.000445	0.588	0.298	0.0507	0.14	0.592	2.65	0.491	2.31e-05
	NELL1	No	-0.932	1.14e-09	-0.742	0.376	0.0508	-0.84	0.00583	0.0759	0.749	0.92
	CNTNAP2	Yes	0.74	2.83e-08	0.651	0.331	0.0514	1.08	0.000649	2.44	0.771	0.00451
	BMP4	No	0.68	3.07e-08	0.589	0.3	0.0516	0.531	0.0933	1.56	0.814	0.0675
	FLRT2	No	0.644	1.18e-13	0.388	0.197	0.0516	0.644	0.0118	2.61	0.555	0.00011
	SLAMF1	Yes	0.714	0.000559	1.04	0.528	0.0519	0.977	0.0371	2.56	1.23	0.0491
	RNASET2	No	0.708	7.31e-15	0.408	0.209	0.0528	0.816	0.000275	1.36	0.56	0.0242
	FGF5	No	0.721	9.26e-13	0.461	0.237	0.054	0.598	0.0117	0.839	0.527	0.125
	PVALB	No	1.35	4.53e-07	1.11	0.573	0.0542	2.03	0.000142	2.08	1.35	0.138
	TFF1	No	2.04	8.35e-18	1.03	0.528	0.0543	2.96	4.17e-05	2.38	1.75	0.188
	SEMA7A	No	0.352	0.00449	0.617	0.318	0.0547	0.391	0.051	1.59	0.52	0.00564
	CLC	Yes	0.859	1.57e-13	0.523	0.27	0.0551	0.711	0.0382	3.31	0.81	0.00049
	CKAP4	No	1.23	8.64e-13	0.767	0.396	0.0551	1.53	2.31e-05	1.47	0.871	0.105
	ULBP2	No	1.06	2.75e-14	0.618	0.319	0.0552	1.38	0.00074	1.2	0.936	0.214
	VSIR	No	0.389	0.000899	0.426	0.221	0.0557	0.415	0.00881	0.727	0.367	0.0603
	TYRO3	No	0.153	0.0287	0.344	0.178	0.0558	0.379	0.0785	1.5	0.475	0.00453
	TRIAP1	No	1.57	2.3e-13	0.941	0.489	0.0567	1.65	0.000639	1.98	1.2	0.114
	OXT	No	0.899	0.0103	1.83	0.949	0.0568	0.737	0.372	0.339	1.89	0.86
	CD34	No	0.353	9.6e-06	0.411	0.215	0.058	0.196	0.295	1.05	0.284	0.00144
	CD274	No	0.664	1.9e-05	0.704	0.368	0.0583	1.5	8.48e-05	1.73	0.917	0.0731
	ASGR1	No	1.21	4.28e-13	0.75	0.393	0.0585	1.34	0.00214	0.0744	1.09	0.946
	FCRL5	No	0.274	0.0818	0.762	0.4	0.0592	0.754	0.0717	3.16	1.01	0.00496
	FST	No	0.568	9.01e-05	0.709	0.373	0.0598	0.523	0.13	0.397	1.04	0.705
	KLK14	No	0.532	8.89e-05	0.64	0.337	0.0601	0.243	0.481	-1.84	0.826	0.0367
	NRP1	No	0.419	7.91e-09	0.339	0.179	0.0604	0.637	0.00188	2.14	0.413	3.98e-05
	CALB1	No	1.19	1.3e-14	0.653	0.344	0.0605	1.08	0.0176	0.831	1.26	0.518
	CCL23	No	0.79	1.34e-06	0.754	0.398	0.0606	1.2	0.000129	1.44	0.774	0.0775
	NOTCH1	No	0.255	7.39e-06	0.268	0.141	0.0607	0.266	0.0827	1.44	0.341	0.000351
	PTPRN2	No	1.49	5.41e-16	0.778	0.411	0.0608	1.79	0.00364	2.03	1.52	0.194
	LEPR	No	0.233	0.0012	0.352	0.187	0.0616	0.127	0.399	0.144	0.424	0.737
	CCL25	No	1.32	2.43e-13	0.803	0.426	0.062	1.03	0.0301	3.15	1.09	0.00829
	CDH17	Yes	0.456	2.76e-05	0.513	0.273	0.0627	0.621	0.118	4.44	0.648	6.99e-07
	ICOSLG	No	0.395	1.95e-05	0.419	0.223	0.0627	0.433	0.103	2.3	0.555	0.000421
	CANT1	No	0.335	9.07e-06	0.365	0.194	0.0629	0.5	0.00763	0.317	0.439	0.477
	IL12B	No	0.797	1.78e-05	0.857	0.457	0.0631	0.189	0.73	-0.0206	1.57	0.99
	NFKBIE	Yes	0.388	2.54e-05	0.415	0.222	0.0634	0.48	0.0498	0.335	0.686	0.631
	PODXL	No	0.172	0.0326	0.374	0.2	0.0634	0.3	0.101	1.7	0.367	0.000128
	TGFB1	No	0.509	1.48e-05	0.476	0.255	0.0639	0.831	0.00108	2.04	0.516	0.000666
	HAVCR1	No	1.73	3.75e-16	0.844	0.452	0.0644	1.89	0.000521	1.32	1.18	0.272
	EPHA1	No	1.07	2.4e-10	0.749	0.402	0.0649	0.979	0.00428	0.761	0.838	0.374
	ADGRB3	No	1.04	3.8e-14	0.581	0.315	0.0671	1.29	0.00147	2.87	0.862	0.00305
	KIT	No	0.045	0.583	0.377	0.204	0.0673	-0.117	0.687	2.01	0.575	0.00213
	SIGLEC7	No	0.36	2.8e-06	0.351	0.19	0.0676	0.783	0.00532	2.79	0.645	0.000266
	CCN2	No	1.18	1.18e-13	0.625	0.339	0.0676	1.16	0.00164	1.45	0.856	0.104
	SFRP1	No	1.5	9.7e-14	0.864	0.469	0.0677	1.8	0.00952	2.25	2	0.272
	SRP14	No	0.795	2.5e-06	0.754	0.411	0.0688	1.47	0.00262	1.29	1.23	0.307
	PTGDS	No	1.59	1.17e-15	0.831	0.453	0.0693	2.04	0.000759	2.48	1.39	0.0874
	PLAUR	No	1.09	4.6e-15	0.569	0.312	0.0705	1.45	0.000245	2.84	0.97	0.00805
	CX3CL1	No	1.03	3.16e-12	0.624	0.342	0.0707	1.06	0.00513	2.6	0.834	0.00495
	SCGB3A2	No	1.54	7.58e-12	0.94	0.516	0.0709	1.3	0.00681	1.33	1.24	0.296
	EGFL7	No	0.71	9.66e-11	0.456	0.251	0.0715	0.956	0.000335	1.79	0.636	0.0102
	SPINK4	Yes	1.78	1.96e-18	0.821	0.452	0.0719	1.87	0.00249	0.467	1.58	0.771
	L1CAM	No	0.254	3.16e-06	0.242	0.133	0.0719	0.192	0.243	1.17	0.388	0.00665
	PTPRS	No	0.494	4.79e-09	0.365	0.201	0.0722	0.383	0.141	1.41	0.625	0.0344
	CD33	No	0.596	5.15e-06	0.598	0.329	0.0722	0.981	0.0124	2.75	0.954	0.0089
	SIRPA	No	0.786	5.62e-08	0.647	0.358	0.0733	1.21	2.77e-05	1.2	0.695	0.0975
	KLK4	No	2.46	9.47e-20	1.03	0.57	0.0733	2.4	8.4e-05	3.93	1.23	0.00426
	REG3A	No	2.27	2.08e-17	1.05	0.583	0.0735	2.32	0.000552	3.46	1.51	0.0322
	SMAD5	No	0.551	4.01e-07	0.453	0.252	0.075	0.34	0.177	0.336	0.665	0.618
	NTRK2	Yes	0.355	3.58e-06	0.34	0.189	0.0752	0.11	0.576	0.819	0.445	0.0789
	VMO1	No	1.29	1.68e-11	0.807	0.45	0.0752	1.09	0.00416	-0.528	0.95	0.584
	NDUFS6	Yes	0.995	2.96e-05	0.892	0.497	0.0753	1.26	0.00731	1.11	0.974	0.267
	ITGB1	No	0.335	1.37e-06	0.274	0.153	0.0754	0.297	0.103	1.48	0.401	0.00138
	HAVCR2	No	1.16	5.75e-16	0.574	0.321	0.0757	2.06	7.09e-06	3.61	0.988	0.00147
	PRSS8	No	1.03	1.56e-13	0.581	0.324	0.0758	1.18	0.00079	0.836	0.936	0.382
	CD8A	No	0.518	0.0011	0.784	0.438	0.0762	0.419	0.163	0.0391	0.754	0.959
	TXNDC5	Yes	1.27	8.89e-12	0.785	0.44	0.0768	1.65	0.00167	1.49	1.17	0.217
	POLR2F	No	1.05	1.03e-09	0.715	0.4	0.0768	0.953	0.00312	1.68	0.869	0.0664
	LRRC25	No	0.398	4.55e-06	0.381	0.214	0.0777	0.859	0.0136	3.14	0.797	0.000697
	ACAN	No	0.436	1.09e-05	0.45	0.253	0.0783	0.754	0.000972	1	0.616	0.118
	CD209	No	0.56	3.06e-10	0.387	0.218	0.079	0.584	0.0296	1.56	0.733	0.0442
	FABP1	No	2.55	4.82e-12	1.58	0.889	0.079	1.5	0.132	1.45	2.9	0.623
	SMOC1	No	0.834	1.86e-09	0.593	0.335	0.0795	1.36	0.00261	1.16	1.22	0.353
	CD83	No	0.953	2.27e-13	0.528	0.299	0.0798	1.37	0.00232	1.99	1.03	0.0648
	PLXNB3	No	0.173	0.0105	0.246	0.14	0.081	0.286	0.0834	0.299	0.432	0.496
	FGF19	No	0.729	2.03e-05	0.774	0.44	0.0812	0.337	0.599	5.19	1.5	0.00237
	VSIG4	No	1.84	1.45e-15	0.896	0.51	0.0814	2.52	1.63e-06	3.82	1.17	0.00375
	SCG2	No	1.24	2.4e-20	0.504	0.287	0.0814	0.973	0.0122	0.972	0.962	0.324
	PGF	No	1.1	2.71e-10	0.744	0.425	0.0824	1.68	0.00026	2	1.09	0.0791
	LAMA4	No	0.554	2.54e-07	0.415	0.237	0.0826	0.445	0.106	0.526	0.638	0.419
	SELP	No	0.239	0.112	0.395	0.225	0.0827	0.847	0.00815	0.261	0.82	0.754
	NRCAM	No	0.41	0.000967	0.548	0.314	0.083	0.38	0.303	1.45	1.01	0.166
	AGRP	No	1.16	1.7e-13	0.648	0.372	0.0837	1.34	0.000817	0.959	0.901	0.299
	ITGA5	No	0.235	0.000975	0.304	0.175	0.0843	0.278	0.091	0.819	0.459	0.0887
	KLK13	No	1.18	1.06e-14	0.602	0.346	0.0843	0.859	0.07	4.48	1.06	0.000358
	PADI2	Yes	0.546	0.00017	0.628	0.361	0.085	0.395	0.0271	0.763	0.494	0.137
	NDRG1	Yes	0.747	1.66e-08	0.569	0.328	0.0853	0.522	0.131	0.737	1.05	0.488
	TNFRSF21	No	0.987	5.04e-16	0.509	0.293	0.0853	1.2	0.00248	3.52	0.663	3.38e-05
	GHRL	No	1.82	7.15e-12	1.07	0.616	0.0854	1.8	0.00505	1.31	1.55	0.407
	TIMP1	No	0.945	1.85e-12	0.529	0.306	0.0861	1.31	8.6e-05	2.71	0.749	0.00162
	INHBC	No	0.455	1.38e-05	0.467	0.27	0.0862	0.0449	0.887	-2.6	0.743	0.00216
	KLK8	No	0.783	1.5e-07	0.611	0.353	0.0863	1.02	0.0299	1.55	1.05	0.156
	SIGLEC5	No	1.3	4e-07	1.12	0.652	0.0873	1.56	0.000192	2.07	1.02	0.0549
	SPON2	No	1.29	1.43e-14	0.65	0.377	0.0874	1.66	4.37e-05	2.08	1.03	0.0559
	CLEC5A	No	1.03	5.69e-12	0.618	0.359	0.0877	1.33	0.000752	1.07	0.935	0.267
	GGT5	No	0.751	3.48e-10	0.49	0.285	0.0879	1.03	0.00102	2.49	0.687	0.00149
	CLEC1B	No	0.542	0.0162	0.469	0.274	0.0891	0.527	0.184	-1.59	0.633	0.0206
	OGFR	No	0.79	4.07e-07	0.658	0.384	0.0893	1.17	0.00207	1.71	1.04	0.115
	SUMF2	No	0.643	2.26e-08	0.461	0.27	0.0901	0.257	0.509	0.124	1.02	0.904
	CA4	No	0.214	0.0149	0.381	0.224	0.0922	0.268	0.138	0.949	0.53	0.0868
	PLXNB2	No	0.417	3.25e-06	0.373	0.22	0.0926	0.385	0.0236	0.963	0.446	0.042
	CTSS	No	0.402	4.28e-06	0.41	0.242	0.0935	0.4	0.145	-0.0525	0.716	0.942
	CXCL6	No	0.352	0.00588	0.538	0.319	0.0941	0.615	0.0886	0.598	0.812	0.47
	CRIM1	No	0.654	8.88e-08	0.508	0.303	0.0959	1.12	5.98e-05	2.62	0.607	0.000305
	VEGFA	No	0.96	1.24e-09	0.579	0.345	0.096	1.23	0.00125	1.02	0.933	0.288
	CCL15	No	0.956	8.02e-09	0.674	0.404	0.0973	1.29	0.00069	1.44	0.861	0.108
	TFF2	No	1.96	5.02e-15	0.96	0.577	0.0984	2.12	0.00227	3.45	1.77	0.0644
	ACTA2	Yes	1.37	8.36e-16	0.618	0.371	0.0988	1.34	0.00302	2.07	1.18	0.0958
	MZB1	No	1.02	1.27e-07	0.802	0.482	0.0989	1.34	0.0055	2.35	1.17	0.0577
	DKK1	No	0.758	0.000115	0.733	0.441	0.0991	0.899	0.114	0.687	1.29	0.601
	PCDH1	No	0.328	6.04e-07	0.272	0.164	0.1	0.47	0.00209	1.25	0.389	0.00394
	ITGB2	No	0.438	7.45e-08	0.326	0.197	0.101	0.393	0.0617	1.27	0.592	0.0439
	MNDA	No	0.85	2.56e-05	0.818	0.497	0.102	1.13	0.0466	0.0771	1.44	0.958
	CD6	No	0.251	0.0292	0.489	0.296	0.102	0.213	0.552	2.81	0.818	0.00234
	FXN	No	0.665	0.000498	0.61	0.37	0.102	1.08	0.0028	0.289	0.806	0.723
	SLITRK2	No	0.43	1.34e-05	0.413	0.25	0.102	0.45	0.0946	1.87	0.69	0.0128
	PLAT	No	0.68	4.99e-05	0.659	0.402	0.103	0.738	0.115	2.93	1.19	0.0222
	AXL	No	0.483	2.14e-08	0.351	0.215	0.104	0.78	0.00728	2.48	0.601	0.000482
	SEZ6L	No	0.644	2.29e-10	0.403	0.246	0.104	0.996	0.02	1.68	0.985	0.102
	CLEC7A	No	1.47	3.46e-13	0.786	0.481	0.105	2.08	0.000687	2.18	1.45	0.148
	DLK1	No	1.58	3.64e-14	0.782	0.481	0.107	1.76	0.00141	1.03	1.26	0.423
	SNCG	No	2.17	1.02e-16	0.938	0.579	0.108	1.31	0.0621	0.639	2.06	0.759
	CSTB	No	1.52	2.63e-14	0.72	0.446	0.109	1.82	0.000376	2.53	1.41	0.0862
	TIE1	No	0.249	0.0051	0.365	0.226	0.109	0.138	0.534	1.4	0.581	0.0253
	FABP2	No	1.65	2.06e-13	0.818	0.512	0.113	0.328	0.571	0.47	1.74	0.789
	SH2D1A	No	0.471	2.95e-06	0.397	0.25	0.114	0.601	0.00715	0.646	0.587	0.283
	TINAGL1	No	0.302	0.00881	0.454	0.286	0.115	0.451	0.0169	1.01	0.5	0.0563
	FIS1	No	0.857	2.49e-06	0.662	0.42	0.118	0.622	0.144	-1.77	1.11	0.124
	EPS8L2	No	0.916	1.46e-07	0.685	0.436	0.118	0.986	0.0215	1.57	1.16	0.19
	NFASC	Yes	0.528	1.24e-09	0.311	0.198	0.119	0.462	0.0183	1.52	0.462	0.00332
	BACH1	Yes	0.238	0.13	0.439	0.281	0.121	0.774	0.0129	0.607	0.573	0.301
	PSPN	No	1.37	3.89e-09	0.9	0.576	0.121	1.15	0.0457	1.35	1.45	0.363
	IQGAP2	No	0.458	0.0112	0.531	0.341	0.122	0.898	0.0213	0.418	0.833	0.62
	COL1A1	No	0.318	2.39e-07	0.237	0.152	0.123	0.416	0.0476	1.35	0.485	0.0106
	THBS4	No	0.834	5.87e-07	0.641	0.414	0.124	0.262	0.506	1.73	0.989	0.0958
	CA5A	No	0.962	0.00157	1.22	0.787	0.125	1.15	0.1	0.997	1.83	0.591
	BAG3	No	0.976	5.39e-09	0.627	0.405	0.125	0.75	0.0167	1.95	0.722	0.013
	IL6R	No	0.342	0.000281	0.376	0.244	0.126	0.456	0.00797	0.887	0.437	0.0553
	CSF2RA	No	0.489	0.00019	0.508	0.33	0.126	0.914	0.0078	2.82	0.83	0.00257
	MATN2	No	0.818	1.72e-11	0.432	0.281	0.127	0.861	0.00223	2	0.698	0.00933
	EREG	Yes	0.32	0.000136	0.3	0.196	0.128	0.327	0.0895	1.71	0.415	0.000456
	REG1A	No	2.11	4.84e-17	0.837	0.548	0.129	2.28	0.000935	2.17	1.71	0.218
	HNMT	No	1.13	4.63e-08	0.792	0.52	0.13	0.256	0.694	1.29	1.85	0.492
	CA14	No	0.773	1.6e-06	0.609	0.4	0.13	1.01	0.031	0.765	1.15	0.514
	STX4	No	0.494	0.0147	0.468	0.307	0.13	0.861	0.0181	0.299	0.699	0.673
	EBI3_IL27	No	0.646	0.000486	0.735	0.483	0.131	1.35	2.35e-06	2.3	0.635	0.00148
	PTN	Yes	0.683	1.49e-05	0.603	0.397	0.132	0.727	0.167	-0.186	1.49	0.901
	COL9A1	Yes	0.0541	0.4	0.248	0.164	0.132	0.415	0.38	3.46	1.23	0.0099
	MAP2K6	Yes	0.467	0.00609	0.547	0.362	0.133	0.461	0.162	-0.914	0.849	0.294
	MAP4K5	Yes	0.615	0.00954	0.616	0.408	0.134	1.21	0.00914	-0.00345	0.955	0.997
	CEACAM21	No	0.915	8.71e-05	0.886	0.588	0.135	1.67	0.0107	3.5	1.79	0.0631
	IL18RAP	Yes	-0.617	0.0358	1.11	0.738	0.135	-0.547	0.254	0.789	1.33	0.559
	MPI	No	0.487	0.000129	0.41	0.273	0.135	0.593	0.0966	0.217	1	0.83
	CPM	No	0.344	0.00108	0.418	0.279	0.136	0.321	0.202	1.65	0.573	0.00928
	IL1R2	No	0.336	0.00147	0.399	0.267	0.137	0.238	0.261	1.14	0.585	0.0657
	PTH1R	No	0.527	9.29e-08	0.361	0.242	0.138	1.12	0.00115	1.83	0.851	0.0428
	DAG1	No	0.452	0.000176	0.435	0.292	0.139	0.646	0.0325	2.86	0.688	0.000451
	GDF15	No	1.62	5.84e-09	1.01	0.686	0.142	2.03	2.08e-05	2.44	1.19	0.0532
	CEACAM5	Yes	0.789	3.53e-10	0.432	0.293	0.142	0.959	0.00071	1.74	0.688	0.0189
	HGF	No	0.678	0.00011	0.626	0.425	0.143	0.921	0.0341	1.6	1.23	0.207
	BAX	Yes	1.39	2.84e-06	0.992	0.672	0.143	2.49	0.000116	1.98	1.65	0.243
	CLUL1	No	0.288	0.00385	0.376	0.256	0.144	-0.08	0.72	-0.973	0.571	0.102
	UMOD	No	-1.12	3.35e-14	-0.484	0.33	0.145	-1.34	0.00055	-0.569	0.76	0.462
	IGFBP2	No	1.77	3.46e-16	0.661	0.452	0.146	1.68	0.000102	0.235	0.983	0.813
	CLTA	Yes	0.402	7.83e-05	0.36	0.247	0.147	0.423	0.0129	0.322	0.473	0.504
	FKBP5	No	1.03	3.72e-05	0.795	0.545	0.147	1.82	0.00183	1.12	1.26	0.384
	ENAH	No	0.855	1.52e-09	0.496	0.34	0.148	0.799	0.0152	1.13	0.868	0.206
	CDH5	No	0.395	1.27e-07	0.263	0.181	0.149	0.328	0.0706	1.51	0.419	0.00157
	CHRDL2	No	0.768	1.52e-08	0.494	0.34	0.149	1.06	0.0129	3.59	0.909	0.000679
	PCOLCE	No	0.861	2.02e-09	0.509	0.35	0.149	0.993	0.00359	0.553	0.84	0.517
	CD164	Yes	0.402	2.01e-08	0.255	0.175	0.149	0.271	0.0835	1.58	0.342	0.00015
	SF3B4	No	0.461	0.00962	0.65	0.447	0.149	0.732	0.0221	0.291	0.821	0.726
	CHIT1	No	0.977	0.00862	-1.37	0.949	0.152	0.967	0.2	-6.23	1.43	0.000245
	GALNT3	Yes	0.267	0.0193	0.433	0.3	0.152	0.903	0.000757	1.65	0.625	0.0149
	IL7R	No	0.445	0.000975	0.49	0.347	0.16	0.425	0.15	1.83	0.73	0.0206
	PVR	No	0.346	0.0442	0.677	0.48	0.161	0.713	0.0111	1.27	0.74	0.102
	AMN	Yes	0.258	0.00886	0.357	0.254	0.162	-0.0338	0.863	0.4	0.496	0.429
	EGLN1	No	0.724	7e-06	0.554	0.397	0.166	0.873	0.035	0.758	1.15	0.516
	MAP3K5	Yes	0.216	0.245	0.395	0.283	0.166	0.63	0.0337	-0.379	0.558	0.505
	STX6	Yes	0.405	0.00287	0.38	0.272	0.166	0.756	0.0247	0.478	0.8	0.556
	SERPINA9	No	0.629	0.000292	0.62	0.446	0.167	0.32	0.43	0.537	1.17	0.652
	CCL11	No	0.748	1.01e-07	0.443	0.32	0.168	0.733	0.0217	1.04	0.875	0.248
	SLAMF7	No	0.295	0.0224	0.465	0.336	0.17	0.741	0.00936	1.62	0.748	0.041
	ANG	No	0.476	1.13e-05	0.378	0.275	0.171	0.495	0.0821	-1.59	0.602	0.0152
	IL10RA	Yes	0.119	0.0697	0.235	0.171	0.172	0.241	0.0711	0.951	0.351	0.0128
	HS3ST3B1	No	0.301	0.00256	0.353	0.257	0.172	0.531	0.116	-0.747	0.832	0.379
	CD4	No	0.606	6.5e-10	0.332	0.242	0.173	0.625	0.00651	1.04	0.642	0.121
	PDCD1LG2	No	0.371	7.93e-05	0.327	0.239	0.174	0.706	0.00121	2.05	0.468	0.000246
	TNFSF13B	No	0.269	0.0485	-0.481	0.352	0.175	0.686	0.0421	1.22	0.862	0.171
	GRN	No	0.332	0.00363	0.394	0.289	0.175	0.355	0.141	0.965	0.625	0.137
	MYOC	No	1.15	1.52e-10	0.568	0.416	0.175	1.04	0.0228	2.95	1.18	0.0204
	VNN2	No	0.353	0.0278	0.547	0.401	0.175	0.649	0.048	2.48	0.751	0.00326
	RRM2	No	-0.501	0.0131	-0.711	0.522	0.176	-0.0447	0.867	0.0485	0.785	0.951
	OSMR	No	0.199	5.81e-05	0.17	0.126	0.177	0.341	0.00334	0.933	0.26	0.00171
	CRTAC1	No	0.763	2.61e-08	0.457	0.338	0.179	0.169	0.611	0.125	0.813	0.879
	LILRA2	No	0.14	0.299	0.483	0.357	0.179	0.351	0.148	1.63	0.579	0.0105
	SEZ6L2	No	0.44	4.42e-06	0.309	0.229	0.179	0.568	0.0252	2.86	0.434	1.25e-06
	NOMO1	No	0.162	0.0327	0.264	0.196	0.18	0.249	0.177	-0.0941	0.475	0.845
	IL1RL2	No	0.54	1.11e-05	0.411	0.305	0.181	0.188	0.587	-1.55	0.939	0.112
	ICAM3	No	0.071	0.329	0.248	0.184	0.182	0.212	0.307	1.91	0.458	0.000401
	SIGLEC1	No	0.589	6.21e-07	0.401	0.298	0.182	0.97	0.0311	4.37	0.967	0.000188
	S100A11	No	0.433	0.000218	0.38	0.284	0.183	0.106	0.71	-0.14	0.858	0.872
	KLK12	Yes	0.416	0.0105	-0.557	0.416	0.183	0.658	0.167	4.38	1.09	0.000554
	CD28	Yes	0.559	7.18e-09	0.317	0.238	0.184	0.684	0.0471	3.59	0.65	1.5e-05
	CXADR	No	1.09	5.61e-09	0.608	0.456	0.185	1.6	0.00208	0.991	1.12	0.386
	WIF1	No	0.548	3.96e-05	0.46	0.346	0.185	0.48	0.0665	1.31	0.742	0.0907
	GPNMB	No	0.495	2.87e-06	0.345	0.259	0.186	0.599	0.0322	2.68	0.645	0.000407
	AXIN1	Yes	0.293	0.217	0.354	0.267	0.187	0.764	0.0428	-0.036	0.567	0.95
	LTBP3	No	0.474	1.68e-05	0.355	0.268	0.187	1.3	0.000593	2.31	0.868	0.0143
	IL2RA	No	0.97	4.12e-16	0.352	0.267	0.19	0.996	0.000421	1.59	0.576	0.0115
	CD163	No	0.47	1.04e-05	0.355	0.27	0.191	1.11	0.017	4.59	0.986	0.000136
	DPP6	No	0.286	0.00103	0.288	0.22	0.192	0.111	0.626	1.68	0.547	0.00569
	MICB_MICA	Yes	1.19	2.11e-05	0.948	0.725	0.193	0.748	0.198	1.88	1.65	0.266
	NTproBNP	Yes	3.38	9.11e-18	1.07	0.823	0.194	3.93	1.75e-05	4.62	2.17	0.0446
	IL5RA	No	0.73	0.000244	0.631	0.483	0.194	0.981	0.00747	3.84	0.808	9.62e-05
	IKBKG	No	0.404	0.153	0.455	0.348	0.195	1.04	0.0415	0.324	0.845	0.705
	BCAM	No	0.633	1.43e-11	0.273	0.21	0.195	0.43	0.0571	2.03	0.551	0.00137
	CNTN3	No	0.204	0.0439	0.341	0.262	0.195	0.0167	0.926	0.739	0.45	0.116
	CCN1	No	0.878	2.26e-08	0.491	0.377	0.195	0.515	0.153	2.19	0.914	0.0256
	CHI3L1	Yes	2.36	1e-15	0.768	0.596	0.2	2.1	0.00263	2.5	1.96	0.218
	FGFBP1	No	0.523	2.61e-06	0.349	0.271	0.2	0.309	0.547	0.544	1.32	0.685
	FETUB	No	-0.725	6.87e-06	-0.463	0.36	0.201	-0.542	0.217	-1.84	1.22	0.147
	LTBP2	No	1.51	4.45e-15	0.506	0.394	0.201	1.52	0.000185	3.44	0.958	0.00161
	CSF1	No	0.453	7.73e-05	0.375	0.292	0.201	1.06	0.000698	1.49	0.734	0.0545
	HCLS1	No	0.837	3.86e-05	0.561	0.436	0.201	1.07	0.0264	0.488	1.19	0.684
	ZBTB17	No	0.445	0.000445	0.414	0.323	0.202	0.724	0.0053	0.242	0.688	0.729
	MFGE8	No	0.551	4.27e-06	0.389	0.304	0.204	0.376	0.116	1.27	0.68	0.0751
	JUN	Yes	0.733	4.04e-06	0.494	0.388	0.205	0.722	0.0118	1.78	0.73	0.023
	NID1	No	0.346	0.00137	0.359	0.283	0.207	0.472	0.0359	0.0963	0.617	0.878
	DPP10	Yes	0.364	9.69e-05	0.272	0.215	0.207	0.702	0.0194	1.67	0.772	0.041
	TNFRSF11B	No	0.954	4.29e-11	0.427	0.337	0.207	0.688	0.029	-0.0959	0.858	0.912
	HMOX2	Yes	0.561	0.000473	0.436	0.343	0.207	0.831	0.00732	0.319	0.635	0.62
	CCL4	No	0.466	0.0018	0.479	0.38	0.21	1.09	0.0321	0.254	1.3	0.847
	MATN3	No	0.699	0.000423	0.614	0.488	0.211	0.644	0.0342	1.77	0.761	0.0297
	PTX3	No	0.625	0.000863	0.561	0.448	0.212	0.829	0.0366	1.05	1.06	0.335
	SMPD1	No	0.223	0.0897	0.461	0.368	0.212	-0.0378	0.869	-1.44	0.592	0.0242
	NPY	No	0.454	4.38e-09	0.227	0.182	0.214	0.242	0.243	0.0571	0.534	0.916
	REG4	No	1.84	4.87e-22	0.49	0.393	0.215	1.11	0.0102	1.11	1.16	0.351
	BAG6	No	0.487	0.000567	0.41	0.33	0.216	1.01	0.00426	-0.16	0.907	0.862
	NT5C3A	Yes	0.43	0.0836	0.734	0.59	0.216	1.39	0.0239	-0.32	1.59	0.843
	WISP1	No	1.23	1.18e-13	0.473	0.38	0.216	1.84	2.28e-06	2.81	0.867	0.00371
	ANXA3	No	0.45	0.0063	0.441	0.355	0.217	0.299	0.445	-0.768	1	0.453
	MSMB	Yes	1.23	2.72e-13	0.459	0.372	0.219	0.692	0.102	1.91	1.2	0.127
	NUDC	No	0.322	0.0517	0.436	0.354	0.22	0.955	0.0122	0.392	0.912	0.671
	CPE	No	0.428	0.000113	0.342	0.28	0.224	-0.0749	0.782	1.99	0.622	0.00417
	ADAM23	No	0.998	5.9e-15	0.348	0.286	0.226	1.08	0.00289	1.78	0.803	0.0372
	AREG	No	1.15	9.8e-07	0.67	0.551	0.227	1.4	0.00785	4.75	1.14	0.000406
	SCARF2	No	1.05	1.85e-20	0.307	0.253	0.228	1.23	9.27e-05	2.92	0.534	2.38e-05
	ITGB7	No	0.388	0.00178	0.384	0.317	0.228	0.359	0.347	3.73	0.743	5.04e-05
	AKR1B1	Yes	0.645	0.000202	0.519	0.429	0.229	0.234	0.541	-1.14	1.1	0.311
	MFAP5	No	1.17	1.36e-12	0.459	0.38	0.23	1.38	0.00151	2.43	1.08	0.0346
	PAPPA	Yes	0.0928	0.774	1.02	0.847	0.23	0.612	0.104	3.65	0.893	0.000487
	SEMA4C	No	0.251	0.00694	0.292	0.243	0.232	0.564	0.00954	2.14	0.499	0.000295
	FEN1	No	0.339	0.0207	0.447	0.372	0.233	0.818	0.0526	3.25	0.92	0.00186
	STK11	No	0.605	0.000516	0.512	0.429	0.236	1.29	0.00455	0.707	1.14	0.542
	SPOCK1	No	0.327	0.000139	0.26	0.219	0.237	0.53	0.0314	1.86	0.604	0.00551
	FRZB	No	0.445	0.00124	0.407	0.343	0.238	0.585	0.0752	1.66	0.806	0.0513
	PILRA	No	1.24	2.53e-14	0.45	0.38	0.239	1.51	0.000485	2.34	1.06	0.0381
	TST	Yes	0.422	0.0349	0.357	0.302	0.239	0.428	0.338	-0.0725	1.02	0.944
	ADAM15	No	0.301	0.000751	0.27	0.229	0.24	0.485	0.0552	2.14	0.527	0.000603
	ST6GAL1	No	0.463	0.000105	0.338	0.287	0.241	0.264	0.313	-1.72	0.658	0.0161
	LYPD3	No	0.0278	0.862	0.489	0.415	0.241	0.0495	0.862	2.92	0.541	2.33e-05
	BTN3A2	No	0.907	2.83e-10	0.409	0.349	0.243	1.35	0.000687	1.51	0.857	0.0924
	C1QA	No	0.24	0.0231	0.314	0.269	0.247	0.595	0.0345	1.29	0.806	0.123
	IL15	No	0.526	6.01e-05	0.377	0.325	0.248	0.783	0.00166	0.678	0.657	0.313
	CAMKK1	Yes	0.411	2.85e-05	0.238	0.205	0.25	0.383	0.0888	0.711	0.644	0.282
	FOLR1	No	1.08	3.42e-14	0.375	0.325	0.25	1.24	0.00113	1.8	0.831	0.042
	PRDX5	No	0.943	7.62e-05	0.569	0.493	0.251	1.14	0.0514	-0.673	1.41	0.637
	PRKAB1	Yes	0.411	4.05e-05	0.286	0.249	0.252	0.656	0.000871	0.568	0.51	0.278
	FCRL2	No	0.459	0.000299	0.371	0.323	0.253	0.257	0.326	1.43	0.607	0.0281
	TNFSF12	No	0.161	0.0724	0.254	0.221	0.254	0.201	0.382	1.91	0.539	0.00177
	IRAK1	Yes	0.5	0.00401	0.405	0.354	0.255	1.16	0.000324	0.836	0.761	0.284
	MEGF10	No	0.551	6.08e-08	0.283	0.247	0.255	0.299	0.341	1.91	0.809	0.028
	FCGR2B	Yes	0.482	0.00585	0.5	0.437	0.255	1.02	0.0179	2.64	1.13	0.0293
	CCL5	No	-0.465	0.056	-0.408	0.359	0.258	-0.0614	0.91	-2.14	0.834	0.0181
	CCL13	No	0.45	0.00403	-0.422	0.372	0.259	0.618	0.0359	0.945	0.772	0.234
	PLXNA4	No	0.308	0.0865	0.275	0.242	0.259	0.757	0.018	1.01	0.599	0.106
	ALCAM	No	0.363	6.59e-06	0.228	0.201	0.26	0.447	0.0547	2.17	0.508	0.00032
	SDC1	No	0.439	0.0609	0.701	0.621	0.261	1.5	0.00157	2.17	1.24	0.0949
	FUS	No	0.383	5.33e-05	0.258	0.229	0.262	0.495	0.013	0.446	0.552	0.428
	CRACR2A	Yes	0.353	0.058	0.333	0.296	0.263	0.711	0.0281	0.384	0.711	0.595
	NUDT2	Yes	0.316	0.0255	0.401	0.356	0.263	0.656	0.0207	0.76	0.767	0.332
	SPINT1	No	0.225	0.0917	0.388	0.345	0.264	0.707	0.0132	2.4	0.609	0.000754
	PLXDC1	Yes	0.261	0.000303	0.205	0.183	0.264	0.0644	0.768	-0.129	0.567	0.822
	TNFRSF10A	No	0.986	9.29e-10	0.432	0.386	0.266	1.17	0.00171	1.71	0.94	0.082
	RBP5	No	1.11	7.37e-07	0.633	0.568	0.267	1.28	0.041	1.96	1.71	0.266
	REG1B	No	2.01	5.86e-13	0.695	0.626	0.269	2.32	0.000491	2.45	1.67	0.157
	KIR2DL3	Yes	0.229	0.0656	0.364	0.328	0.269	0.799	0.00138	1.33	0.653	0.0532
	COX5B	No	0.621	0.043	0.483	0.436	0.27	1.1	0.0644	0.597	1.06	0.578
	KITLG	No	0.583	1.96e-05	0.375	0.339	0.271	0.512	0.182	-0.683	0.976	0.491
	PFKFB2	No	0.737	0.0022	0.539	0.488	0.272	1.27	0.018	0.754	1.34	0.58
	ACP6	No	0.566	8.53e-05	0.409	0.372	0.274	1.05	0.000567	1.57	0.744	0.0467
	NTRK3	No	0.416	1.38e-06	0.256	0.234	0.275	0.0488	0.788	1.27	0.367	0.00251
	SETMAR	No	0.292	0.0444	0.405	0.37	0.276	0.531	0.0559	1.52	0.697	0.0403
	AGR2	Yes	1.43	0.000101	-0.977	0.895	0.277	1.43	0.0889	-0.319	2.41	0.896
	TXLNA	No	0.581	0.0166	0.407	0.372	0.277	1.57	0.000988	0.838	0.892	0.357
	IL17RB	No	0.471	0.00148	0.421	0.387	0.279	0.898	0.0228	-0.798	0.926	0.398
	CD14	No	0.539	9.33e-05	0.39	0.359	0.28	0.737	0.0592	-0.256	1.04	0.807
	ROBO2	No	0.293	1.04e-05	0.196	0.181	0.28	0.15	0.395	1.17	0.307	0.00108
	LEFTY2	No	1.18	5.09e-12	0.417	0.386	0.282	0.405	0.164	0.765	0.817	0.36
	CHGB	No	1.85	4.28e-16	0.574	0.534	0.285	1.32	0.0243	0.746	1.33	0.582
	ESM1	No	0.648	6.53e-05	0.437	0.409	0.287	1.01	0.0189	2.72	0.858	0.00466
	IL4R	No	0.956	1.05e-06	0.525	0.493	0.289	1.47	0.000811	2.2	1.1	0.0571
	CNTN1	No	0.279	2.14e-05	0.17	0.161	0.293	-0.0906	0.633	1.32	0.411	0.00399
	NBN	Yes	0.534	0.000276	0.387	0.366	0.293	0.633	0.0255	-0.00262	0.739	0.997
	LY9	No	0.303	0.000555	0.232	0.22	0.294	0.516	0.0212	2.17	0.501	0.000271
	CTSH	No	0.445	0.00608	0.442	0.421	0.295	0.104	0.782	0.0552	0.996	0.956
	SAMD9L	No	0.485	0.00752	0.456	0.433	0.295	0.72	0.0318	0.107	0.904	0.907
	CCDC80	No	1.31	1.15e-16	0.357	0.34	0.296	0.93	0.0108	2.64	0.804	0.00342
	F7	No	0.104	0.299	0.269	0.256	0.296	-0.201	0.516	-2.87	0.621	0.000148
	TACSTD2	No	0.875	2.31e-10	0.325	0.311	0.297	0.905	0.00311	1.27	0.729	0.0959
	WFIKKN2	No	0.5	9.8e-06	0.296	0.283	0.299	0.461	0.0668	1.79	0.615	0.00829
	GFRA1	No	1.16	4.12e-12	0.405	0.388	0.299	1.57	0.000156	2.22	0.997	0.0362
	ANXA4	Yes	0.189	0.00302	0.168	0.161	0.3	0.323	0.0257	0.0336	0.346	0.923
	PRSS2	No	1.28	1.56e-09	0.521	0.501	0.301	1.56	0.0332	0.361	1.72	0.836
	ARHGEF12	Yes	0.342	0.165	0.372	0.359	0.301	1.2	0.00734	0.0644	0.811	0.937
	ITGB5	No	0.406	0.00791	0.227	0.218	0.301	0.377	0.0516	1.06	0.437	0.0242
	LBP	No	0.191	0.196	0.403	0.39	0.304	0.849	0.0091	-1.57	0.716	0.04
	ENPP2	No	0.00982	0.939	0.348	0.34	0.307	-0.0342	0.887	1.86	0.54	0.00234
	ICAM4	No	0.443	0.000286	0.318	0.311	0.308	0.463	0.138	0.193	0.85	0.823
	RHOC	No	0.353	0.22	0.319	0.312	0.309	1.07	0.0294	0.242	0.839	0.776
	PRTG	No	0.268	0.00406	0.235	0.231	0.31	0.415	0.077	2.4	0.518	0.00013
	ICAM2	No	0.321	0.000127	0.218	0.215	0.312	0.589	0.00973	1.93	0.544	0.00181
	ERBB2	No	-0.0141	0.864	0.201	0.198	0.312	0.0885	0.652	1.63	0.433	0.00114
	CRTAM	No	0.569	1.76e-06	0.305	0.301	0.313	0.983	0.00599	3.53	0.709	5.57e-05
	FCGR2A	No	0.47	0.000507	0.343	0.341	0.315	0.739	0.0332	3.1	0.883	0.00208
	DDAH1	No	0.795	2.29e-05	0.475	0.471	0.315	0.45	0.181	0.0731	1.01	0.943
	AMBP	No	0.827	1.74e-14	0.244	0.242	0.316	0.821	0.0257	-2.07	0.772	0.0136
	IL1RL1	No	1.07	3.41e-06	0.572	0.57	0.317	1.7	0.000301	3.7	1.09	0.00252
	CRLF1	No	0.532	5.36e-07	0.258	0.257	0.317	0.563	0.0516	0.521	0.677	0.451
	MILR1	No	0.393	0.000144	0.258	0.257	0.317	0.834	0.0459	4.22	0.867	7.22e-05
	EZR	No	0.364	0.00365	0.336	0.335	0.317	0.336	0.0199	-0.0738	0.383	0.849
	OSM	No	0.601	0.00719	0.569	0.567	0.318	0.0376	0.949	-1.17	1.6	0.473
	NPTXR	No	0.449	0.00132	0.367	0.366	0.319	0.495	0.121	1.58	0.798	0.0598
	PROC	No	-0.101	0.196	-0.198	0.198	0.319	-0.365	0.236	-3.03	0.622	7.97e-05
	KDR	No	-0.227	0.00232	-0.17	0.17	0.319	-0.0301	0.842	0.672	0.297	0.0343
	GLRX	No	0.698	0.000633	0.481	0.483	0.321	0.543	0.163	-0.00743	1.07	0.995
	ICAM1	No	0.218	0.0155	0.236	0.238	0.323	0.488	0.0634	1.74	0.703	0.0222
	CDCP1	No	0.578	3.23e-06	0.306	0.309	0.324	1.09	0.00036	2.32	0.755	0.00553
	PRCP	No	0.0976	0.243	0.206	0.211	0.331	0.112	0.593	-1.34	0.493	0.0128
	MAD1L1	No	0.882	1.77e-05	0.502	0.515	0.332	1.23	0.000728	0.888	0.869	0.318
	VWF	No	0.283	0.0133	0.274	0.283	0.335	0.479	0.129	1.86	0.847	0.039
	FASLG	No	0.0754	0.512	0.277	0.286	0.335	0.234	0.395	2.32	0.648	0.0017
	ATP6AP2	Yes	0.3	7.92e-05	0.189	0.195	0.335	0.235	0.0345	0.349	0.292	0.245
	S100A12	No	0.461	0.00188	0.347	0.362	0.339	0.277	0.351	-0.857	0.761	0.272
	CDHR5	No	-0.253	0.0237	0.255	0.269	0.345	-0.106	0.711	-1.61	0.71	0.0332
	SNAP29	No	0.623	0.0178	0.369	0.391	0.347	1.18	0.0165	0.0416	0.824	0.96
	HYAL1	No	0.211	0.00018	0.134	0.142	0.348	0.189	0.194	0.152	0.384	0.696
	PILRB	No	1.2	9.77e-12	0.397	0.421	0.348	1.15	0.00334	1.84	0.956	0.0676
	DCBLD2	No	0.541	9.23e-06	0.289	0.307	0.348	0.328	0.174	0.415	0.715	0.568
	TNXB	No	0.24	0.00531	0.194	0.206	0.35	0.0543	0.825	2.18	0.501	0.000277
	CPB1	No	0.526	0.00172	0.405	0.432	0.351	0.517	0.178	0.356	1.09	0.747
	DDC	No	0.0911	0.641	-0.482	0.517	0.353	0.0476	0.903	2.14	0.882	0.0241
	DPEP1	No	-0.014	0.905	0.285	0.306	0.353	0.15	0.474	2.22	0.36	3.4e-06
	ANXA11	Yes	0.332	0.0384	0.254	0.277	0.361	0.69	0.0254	-0.0591	0.661	0.93
	P4HB	No	0.472	0.000914	0.309	0.338	0.362	0.87	0.0146	0.374	0.906	0.684
	REN	No	0.817	2.64e-05	0.455	0.499	0.363	0.998	0.0748	5.24	1.14	0.000145
	LAIR2	No	1.18	5.89e-06	0.599	0.658	0.364	0.7	0.13	2.67	1.22	0.0399
	SCG3	No	0.591	1.34e-08	0.233	0.257	0.366	0.403	0.211	1.13	0.67	0.108
	SLITRK6	No	0.395	0.000157	0.244	0.27	0.367	0.507	0.13	1.04	0.797	0.208
	CRKL	No	0.671	0.0113	0.457	0.508	0.37	1.37	0.00439	0.313	1.09	0.776
	IL17D	No	0.821	1.7e-09	0.269	0.299	0.37	0.619	0.00146	1.14	0.435	0.0156
	MMP1	No	0.633	0.0358	-0.572	0.635	0.37	1.19	0.0307	0.133	1.18	0.911
	THBS2	No	0.922	1.21e-09	0.32	0.357	0.371	1.1	0.0113	2.37	1.16	0.0537
	RUVBL1	No	0.262	0.302	0.593	0.663	0.372	0.827	0.0435	4.11	0.707	7.52e-06
	LY96	No	0.478	5.77e-06	0.23	0.258	0.373	0.776	0.000674	2.74	0.447	3.61e-06
	ITGB6	Yes	0.745	1.79e-10	0.243	0.272	0.374	0.694	0.00167	1.17	0.584	0.0572
	IL6	No	0.996	0.00387	0.76	0.856	0.376	0.883	0.45	0.423	3.49	0.905
	EBAG9	No	0.492	0.0479	0.346	0.391	0.377	1.12	0.0251	-0.145	0.835	0.863
	ANGPT1	No	-0.437	0.0582	-0.363	0.411	0.379	-0.555	0.27	-2.77	1.03	0.0136
	ZBTB16	No	0.249	0.2	0.28	0.316	0.379	0.809	0.0393	0.227	0.743	0.763
	HSPA1A	No	0.53	0.0161	0.488	0.554	0.38	0.631	0.13	3.19	1.08	0.00748
	ENTPD6	No	0.248	0.000185	0.146	0.166	0.382	0.277	0.122	1.6	0.347	0.000174
	CCL28	No	0.332	0.00019	0.197	0.225	0.383	0.165	0.489	1.12	0.54	0.049
	KRT18	No	1.04	0.000179	0.614	0.701	0.383	1.61	0.00823	3.05	1.57	0.0645
	SPINK6	No	1.35	9.98e-10	0.451	0.516	0.384	1.53	0.00216	1.76	1.16	0.145
	FAP	No	0.102	0.117	0.141	0.162	0.385	0.137	0.53	1.66	0.498	0.00306
	PON3	No	-0.353	0.00446	-0.271	0.315	0.391	-1.17	0.015	-5.49	0.873	3.06e-06
	CCL26	Yes	0.428	0.0485	0.48	0.558	0.392	-0.249	0.343	0.347	0.791	0.665
	FCN2	No	-0.311	0.0107	-0.271	0.316	0.393	-0.658	0.102	-4.72	0.666	5.45e-07
	EIF4G1	No	0.86	0.00244	0.513	0.601	0.395	2.06	0.00233	0.794	1.65	0.634
	ALDH3A1	Yes	0.613	0.00507	0.479	0.567	0.4	-0.474	0.307	-0.792	1.34	0.561
	RTBDN	No	0.77	2.72e-13	0.202	0.24	0.401	0.752	0.0102	1.1	0.746	0.154
	LACTB2	No	0.473	0.000181	0.26	0.311	0.404	0.631	0.0223	-0.139	0.769	0.858
	F3	No	1.03	7.34e-13	0.265	0.318	0.406	1.08	4.62e-05	1.59	0.655	0.0241
	LRP1	No	0.413	3e-05	0.209	0.251	0.407	0.482	0.0927	2.31	0.544	0.000324
	QPCT	No	0.649	3.94e-06	0.288	0.349	0.41	0.944	0.00111	1.04	0.759	0.185
	KLK11	No	1.01	2.24e-11	0.286	0.348	0.412	1.19	0.00201	2.36	0.829	0.00963
	AOC3	No	0.503	3.71e-10	0.155	0.188	0.413	0.544	0.00822	1.51	0.488	0.00546
	YES1	No	0.26	0.385	0.288	0.351	0.413	1.01	0.0478	0.236	0.681	0.732
	NOS3	Yes	0.349	0.00782	0.275	0.337	0.416	0.207	0.482	0.478	0.796	0.554
	ELOA	No	0.35	0.0467	0.372	0.461	0.421	0.511	0.222	-0.151	1.14	0.896
	MMP10	No	1.07	1.42e-06	0.441	0.55	0.424	0.833	0.039	1.16	1.01	0.266
	MERTK	No	0.446	0.000495	0.262	0.328	0.425	0.719	0.0343	4.16	0.62	9.51e-07
	IL32	No	0.574	0.000124	0.307	0.385	0.426	0.472	0.287	0.788	1.07	0.469
	ANGPTL3	No	0.344	0.000516	-0.201	0.252	0.427	0.308	0.424	-2.55	0.853	0.00698
	STC2	No	0.708	2.54e-06	0.304	0.381	0.427	0.739	0.0148	0.647	0.701	0.366
	DPY30	No	0.822	0.000101	0.411	0.516	0.428	0.647	0.0173	0.411	0.781	0.604
	PQBP1	Yes	0.423	0.00383	0.302	0.38	0.429	0.505	0.0441	0.103	0.676	0.88
	COL4A1	No	0.584	4.22e-07	0.227	0.286	0.43	0.935	0.00983	3.46	0.889	0.000785
	SUSD2	No	0.665	2.97e-11	0.177	0.225	0.434	0.342	0.0912	1.87	0.44	0.000356
	ARG1	No	0.512	0.0154	0.406	0.52	0.436	0.555	0.214	-0.385	1.26	0.763
	FXYD5	Yes	0.355	0.00115	0.193	0.248	0.437	0.449	0.0318	0.44	0.544	0.427
	IL1RN	No	0.841	0.000166	0.442	0.568	0.438	0.144	0.847	-0.68	2.22	0.762
	SERPINB9	No	0.28	0.0301	0.211	0.273	0.44	0.688	0.0284	0.186	0.767	0.81
	CXCL5	No	-0.0868	0.732	-0.38	0.493	0.442	-0.407	0.445	-2.53	1.13	0.0353
	MAEA	Yes	0.345	0.044	-0.32	0.415	0.443	0.636	0.00893	0.505	0.551	0.369
	ADAMTS8	No	0.483	4.52e-06	0.201	0.264	0.448	0.117	0.707	1.39	0.814	0.103
	PSIP1	No	0.683	7.27e-05	0.325	0.427	0.449	0.839	0.0352	0.64	1.18	0.592
	CXCL8	No	0.518	0.0182	0.426	0.563	0.45	1.03	0.118	0.894	1.77	0.618
	ANGPTL1	Yes	0.383	0.00526	0.262	0.346	0.451	0.136	0.532	1.29	0.545	0.0266
	NMNAT1	No	0.405	0.0186	0.34	0.449	0.451	0.477	0.218	1.41	1.1	0.212
	RAD23B	Yes	0.408	2.1e-05	0.174	0.23	0.452	0.907	4.63e-05	0.867	0.539	0.122
	GALNT10	No	0.266	0.00503	0.184	0.244	0.453	0.331	0.0944	1.16	0.528	0.0385
	C2	No	0.287	0.00558	0.204	0.272	0.455	0.17	0.558	-1.32	0.696	0.0718
	SOST	No	0.751	8.01e-09	0.23	0.307	0.455	0.719	0.0328	1.96	0.782	0.0198
	CCL21	No	0.624	5.05e-07	0.228	0.305	0.456	0.621	0.113	1.1	0.934	0.251
	DDR1	No	0.242	0.0938	0.306	0.409	0.456	0.618	0.00764	2.13	0.513	0.000499
	ROBO1	No	0.183	0.0325	0.161	0.217	0.459	0.169	0.413	1.68	0.461	0.0015
	F9	No	0.162	0.0559	0.157	0.212	0.46	0.206	0.467	-2.38	0.609	0.000804
	SNX9	No	0.499	0.0156	0.325	0.44	0.461	1.31	0.00137	0.933	1.03	0.375
	GNLY	No	0.355	0.0109	0.266	0.36	0.461	0.53	0.133	0.923	0.872	0.302
	DNAJA2	No	0.61	0.0271	0.355	0.484	0.465	1.22	0.0146	-0.259	0.917	0.78
	PDLIM7	No	0.5	0.0925	0.26	0.356	0.466	0.918	0.0328	-0.144	0.787	0.856
	MDK	No	1.27	8.9e-14	0.288	0.394	0.466	1.66	0.00448	2.55	1.58	0.12
	IGFBP3	No	-0.519	0.0015	-0.283	0.392	0.472	0.121	0.763	-1.83	0.947	0.0675
	ISM1	No	0.791	8.09e-10	0.222	0.308	0.473	1.07	0.00107	1.57	0.709	0.0376
	PDGFRB	No	0.159	0.035	0.141	0.197	0.475	0.521	0.0175	1.89	0.497	0.000958
	LXN	No	0.261	0.391	-0.531	0.743	0.476	1.38	0.0358	0.979	1.64	0.556
	HBQ1	No	0.23	0.22	-0.315	0.449	0.484	0.938	0.0307	0.741	1.1	0.509
	XPNPEP2	No	-0.85	0.00121	-0.478	0.682	0.485	-0.105	0.84	0.485	1.31	0.715
	CRHBP	No	0.105	0.318	0.188	0.27	0.488	0.239	0.496	-2.77	0.674	0.000492
	VWC2	No	1.07	1.3e-13	0.224	0.323	0.489	1.19	0.000653	0.333	0.772	0.67
	ADAMTS16	Yes	0.398	3.19e-08	0.121	0.177	0.495	0.421	0.0105	0.493	0.393	0.223
	NUDT5	No	0.739	2.16e-05	0.3	0.439	0.496	0.764	0.0254	0.833	0.988	0.409
	IRAK4	No	0.327	0.184	0.316	0.467	0.5	1.05	0.0151	0.468	0.939	0.623
	GZMB	No	-0.368	0.04	0.318	0.472	0.501	-0.288	0.473	0.489	0.865	0.578
	IGSF3	No	0.101	0.642	0.384	0.569	0.501	0.656	0.0556	2.49	0.818	0.00593
	GMPR	No	0.17	0.412	-0.349	0.519	0.503	0.997	0.027	-0.286	1.23	0.818
	CALCA	No	1.87	2.05e-07	0.586	0.873	0.503	2.39	0.00221	2.59	2.19	0.249
	GAS6	No	0.417	9e-07	0.143	0.213	0.504	0.757	0.0128	3.25	0.61	2.35e-05
	USP8	No	0.422	0.0438	0.226	0.341	0.508	0.927	0.0326	-0.0524	0.947	0.956
	LPO	No	0.514	0.000948	0.265	0.4	0.508	0.253	0.501	1.73	0.971	0.088
	ARHGAP1	No	0.163	0.0985	0.169	0.254	0.508	0.453	0.00948	0.434	0.46	0.355
	TMPRSS5	No	0.515	5.62e-07	0.169	0.257	0.511	0.404	0.183	1.56	0.632	0.0216
	PRKRA	Yes	0.31	0.0564	0.182	0.278	0.514	0.688	0.034	0.0147	0.735	0.984
	BPIFB1	No	0.507	0.00149	0.268	0.411	0.515	-0.143	0.762	-4.24	0.959	0.000218
	CDC27	Yes	0.126	0.282	0.165	0.253	0.515	0.561	0.0341	-0.3	0.6	0.622
	COMT	No	0.7	0.00239	0.32	0.491	0.516	0.815	0.0926	0.811	1.2	0.507
	PRL	No	0.0623	0.808	0.474	0.728	0.517	-0.0794	0.88	3.13	1.18	0.0151
	ICA1	Yes	0.36	0.0205	0.192	0.296	0.518	0.505	0.0963	-0.678	0.725	0.36
	MGMT	No	0.353	0.123	0.281	0.435	0.519	1.13	0.0328	0.208	1.3	0.874
	KLK10	No	0.505	4.09e-06	0.176	0.273	0.521	0.394	0.147	1.73	0.669	0.0175
	IL18	No	0.366	0.00439	0.209	0.328	0.525	0.829	0.0323	2.57	0.969	0.0151
	PDGFB	No	-0.555	0.0381	-0.307	0.485	0.528	-0.765	0.131	-2.94	1.17	0.02
	LIFR	No	0.326	0.0105	0.207	0.329	0.53	0.734	0.00614	2.7	0.6	0.00018
	HDGF	No	1.21	1.79e-05	0.443	0.704	0.531	1.51	0.0145	1.49	1.66	0.379
	LTA	No	-0.0565	0.579	0.156	0.248	0.532	0.111	0.694	1.68	0.587	0.00891
	PLTP	No	0.566	8.64e-06	0.196	0.314	0.533	0.369	0.183	2.33	0.631	0.00127
	CRIP2	No	0.637	2.76e-07	0.184	0.294	0.533	0.274	0.33	-0.397	0.825	0.636
	DFFA	No	0.697	0.000134	0.268	0.43	0.534	1.15	0.0304	0.261	1.48	0.862
	ABHD14B	No	0.75	8.48e-05	0.296	0.477	0.536	1.23	0.00256	0.711	1.15	0.543
	SCRN1	Yes	0.499	0.00014	0.203	0.328	0.537	0.867	0.00143	0.605	0.744	0.425
	CLEC4A	No	0.373	0.000443	0.169	0.273	0.539	0.437	0.115	0.359	0.747	0.636
	CXCL12	Yes	0.303	0.0184	0.197	0.321	0.54	0.502	0.00372	0.766	0.452	0.104
	CNTN2	No	0.466	1.05e-05	0.161	0.262	0.54	0.278	0.427	2.14	0.814	0.0155
	NUB1	No	0.57	0.00147	0.241	0.398	0.546	1.38	0.00199	1.95	1.05	0.0776
	TREM2	No	1.07	8.51e-11	0.228	0.377	0.546	1.11	0.00177	0.398	0.722	0.587
	RARRES2	No	0.558	3.54e-07	0.163	0.27	0.547	0.735	0.0174	-1.53	0.607	0.0196
	DRG2	Yes	0.184	0.0243	0.109	0.182	0.549	0.559	0.0195	0.164	0.622	0.795
	RWDD1	No	0.542	0.00568	0.313	0.523	0.551	1.08	0.022	-0.0112	1.26	0.993
	STAT5B	No	0.444	0.131	0.367	0.613	0.551	1.31	0.0301	0.381	1.46	0.797
	LPL	No	0.795	4.74e-08	0.214	0.361	0.555	0.389	0.33	1.52	0.973	0.132
	FURIN	No	0.025	0.836	-0.186	0.317	0.559	0.0833	0.706	-1.49	0.536	0.0111
	LRPAP1	No	0.445	0.00193	0.229	0.395	0.563	0.685	0.123	1.12	1.03	0.293
	CASP8	No	0.555	0.00151	0.247	0.433	0.57	1.17	0.00869	0.677	1.17	0.57
	VAMP5	No	0.331	0.00665	0.163	0.288	0.572	0.373	0.0655	-0.0328	0.444	0.942
	CXCL13	No	0.902	2.24e-05	0.334	0.589	0.572	1.07	0.0433	1.08	1.18	0.371
	FKBP4	No	0.634	0.00223	0.292	0.516	0.572	1.47	0.00706	0.826	1.58	0.605
	PSG1	No	1.07	0.00154	0.496	0.879	0.573	1.74	0.027	4.83	1.9	0.0187
	IDS	No	-0.0225	0.742	-0.0979	0.176	0.579	0.0196	0.874	0.855	0.266	0.00396
	CC2D1A	No	0.735	0.000296	0.256	0.461	0.58	1.37	0.00251	0.462	1.2	0.705
	PLA2G2A	Yes	1.09	0.000304	0.409	0.757	0.591	1.12	0.053	-0.55	1.57	0.729
	SPRY2	No	0.202	0.429	0.164	0.305	0.591	0.699	0.0432	-0.268	0.661	0.689
	LILRB5	No	0.127	0.456	-0.229	0.425	0.592	0.0932	0.839	3.11	1.11	0.0107
	APOM	No	-0.166	0.084	0.127	0.239	0.595	-0.407	0.382	-4.22	0.952	0.000231
	CTSO	No	0.379	0.00977	-0.2	0.377	0.597	0.421	0.0905	0.0672	0.667	0.921
	MSRA	No	0.426	0.0116	0.175	0.333	0.6	0.506	0.182	-0.391	0.971	0.691
	EIF4EBP1	No	1.06	0.000177	0.35	0.682	0.609	1.71	0.00764	1.01	1.77	0.575
	NRP2	Yes	0.226	0.00185	0.0948	0.186	0.612	0.4	0.0352	1.56	0.449	0.00221
	OPTC	No	0.725	7.94e-09	0.148	0.291	0.612	0.651	0.0537	2.55	0.838	0.00601
	ACE2	No	0.415	0.0184	0.232	0.458	0.613	0.997	0.00551	1.83	0.894	0.0543
	TIMD4	No	0.613	2.93e-06	-0.164	0.327	0.618	1.11	0.0207	4.09	1.07	0.000983
	CCL19	No	0.498	0.0137	-0.289	0.578	0.618	0.849	0.0746	1.28	1.37	0.361
	FLT4	No	-0.163	0.0868	-0.124	0.248	0.618	0.248	0.209	1.65	0.408	0.000593
	HEXIM1	No	0.606	0.0019	0.206	0.419	0.624	1.41	0.00366	0.559	1.19	0.642
	SIAE	No	0.232	0.00191	0.0795	0.163	0.626	0.0972	0.551	-0.332	0.386	0.4
	TFPI	No	0.502	7.66e-08	0.109	0.226	0.629	0.333	0.209	-0.584	0.748	0.444
	CDHR2	No	0.391	0.134	0.333	0.691	0.631	1.58	0.00126	0.817	1.27	0.526
	CTRB1	No	0.398	0.0231	-0.215	0.453	0.636	0.13	0.824	0.16	1.66	0.924
	TBCC	No	0.511	0.00429	0.169	0.356	0.636	1.19	0.00642	0.301	1.09	0.786
	HGS	Yes	0.276	0.12	-0.206	0.441	0.641	0.845	0.0175	-0.357	0.904	0.697
	CA2	No	0.699	0.0351	-0.361	0.793	0.65	1.27	0.0541	0.512	1.75	0.772
	FOLR3	No	0.911	0.0123	0.396	0.879	0.653	0.847	0.458	0.142	3.5	0.968
	STX16	Yes	0.0574	0.621	0.0945	0.21	0.653	0.539	0.00554	-0.394	0.461	0.402
	BLMH	No	0.0858	0.508	0.147	0.329	0.655	0.615	0.0355	1.48	0.848	0.0959
	ITIH3	No	0.449	4.73e-05	0.116	0.26	0.658	0.539	0.0596	-0.969	0.646	0.149
	NTF3	No	0.236	0.0225	0.114	0.258	0.658	0.0303	0.898	-0.993	0.637	0.134
	CIAPIN1	No	0.618	0.00206	0.214	0.486	0.66	1.27	0.00241	0.435	1.12	0.701
	GDF2	No	0.0715	0.438	-0.105	0.238	0.661	-0.229	0.508	-2.84	0.651	0.000252
	CD200R1	No	-0.0951	0.3	0.101	0.229	0.661	0.273	0.365	2.75	0.456	4.6e-06
	HSPB1	No	0.506	0.049	0.195	0.446	0.663	0.841	0.0824	-0.0119	0.862	0.989
	KLRD1	No	0.46	0.000804	-0.153	0.351	0.663	1.35	0.00011	2.4	0.865	0.0111
	DBNL	No	0.459	0.054	0.183	0.423	0.667	1.05	0.0109	0.233	0.859	0.789
	DCTN2	Yes	0.413	0.000852	0.132	0.308	0.668	0.306	0.0946	0.182	0.542	0.741
	CDH15	No	0.772	1.9e-06	-0.184	0.435	0.672	0.812	0.0088	2.39	0.647	0.00143
	PAEP	Yes	0.327	0.38	0.411	0.969	0.672	0.843	0.114	4.24	1.23	0.00228
	ERBB4	No	0.131	0.0751	-0.0793	0.189	0.676	0.00121	0.995	1.72	0.436	0.00072
	TCL1A	No	-0.352	0.11	-0.223	0.537	0.679	-1.23	0.0128	1.01	1.03	0.338
	PTS	Yes	0.249	0.327	-0.275	0.665	0.68	1.05	0.0296	1.37	1.32	0.312
	MEP1B	Yes	-0.394	0.00345	-0.142	0.345	0.681	-0.169	0.606	-0.701	0.75	0.36
	TFRC	No	0.263	0.00809	0.0998	0.245	0.684	0.552	0.0982	0.00899	0.919	0.992
	CDON	No	0.147	0.276	0.129	0.316	0.684	0.146	0.651	2.25	0.745	0.00648
	CST5	No	1.57	2.34e-12	0.21	0.522	0.689	1.31	0.0108	0.658	1.41	0.645
	MAPK9	No	0.603	5.19e-05	0.144	0.362	0.692	0.675	0.0161	0.0337	0.728	0.963
	ITGAV	No	0.298	0.000375	0.0796	0.202	0.694	-0.0385	0.823	0.93	0.421	0.038
	GCG	Yes	0.677	0.00141	-0.213	0.542	0.695	0.118	0.771	-0.562	0.756	0.465
	CXCL14	Yes	0.468	3.05e-05	0.11	0.281	0.696	0.506	1.43e-06	0.765	0.227	0.00278
	PCSK9	No	0.341	0.00216	0.111	0.285	0.698	0.11	0.624	-1.92	0.53	0.00149
	B4GALT1	No	0.82	1.97e-09	0.125	0.323	0.701	1.14	0.000108	1.69	0.681	0.0219
	PSMD9	No	0.669	0.00656	0.227	0.591	0.701	1.21	0.0101	0.632	1.3	0.631
	LGALS9	No	0.779	9.78e-09	0.124	0.322	0.702	0.947	0.00311	2.1	0.827	0.0192
	DKKL1	No	0.363	0.0448	0.184	0.483	0.704	0.492	0.17	0.659	0.872	0.458
	CASP3	No	0.254	0.26	-0.151	0.399	0.706	1.07	0.0247	-0.49	0.991	0.626
	BAIAP2	Yes	-0.277	0.277	0.25	0.666	0.707	1.08	0.0393	0.419	1.36	0.761
	ANGPT2	No	0.799	4.8e-06	0.164	0.441	0.71	1.48	0.000507	3.07	1.04	0.00742
	CPA1	No	0.424	0.0206	0.176	0.475	0.712	0.0823	0.895	-0.0677	1.8	0.97
	SERPINB8	No	0.667	0.000301	0.165	0.45	0.714	0.928	0.0305	0.431	1.25	0.733
	GLOD4	No	0.607	0.000462	0.155	0.43	0.72	0.813	0.0221	0.368	1.01	0.719
	SFTPD	No	0.796	0.000462	0.206	0.575	0.721	1.16	0.00471	1.18	1.15	0.316
	DARS	No	0.254	0.301	-0.197	0.558	0.725	1.3	0.014	-0.135	1.28	0.917
	PPY	No	1.17	6.96e-08	0.19	0.538	0.725	1.3	0.0168	0.381	1.46	0.797
	TMPRSS15	Yes	0.213	0.03	-0.0894	0.255	0.726	0.316	0.509	4.27	1.14	0.0011
	CXCL17	No	1.18	2.91e-12	0.123	0.353	0.728	0.775	0.000637	0.738	0.536	0.183
	PEBP1	No	0.841	0.000224	0.198	0.574	0.731	0.705	0.139	-0.182	1.41	0.898
	FCRLB	No	0.679	5.65e-05	0.146	0.426	0.732	0.92	0.000877	3.65	0.452	4.96e-08
	CCL3	No	0.81	1.85e-06	0.145	0.424	0.733	1.74	0.000125	2.53	1.04	0.0236
	CA6	Yes	-0.0466	0.71	0.101	0.302	0.737	-0.579	0.0933	-1.83	0.77	0.0272
	AGER	No	0.987	1.54e-05	0.176	0.531	0.74	1.34	0.0183	1.97	1.44	0.185
	NCAM2	No	0.334	2.14e-06	0.0573	0.174	0.743	0.31	0.0606	0.912	0.452	0.0566
	THPO	Yes	0.138	0.109	-0.07	0.218	0.749	-0.0191	0.924	-1.13	0.451	0.021
	ADGRG2	No	0.021	0.833	-0.0817	0.258	0.752	-0.193	0.48	1.9	0.537	0.00185
	IL1R1	No	0.46	6.11e-07	0.0706	0.223	0.752	0.803	0.00123	0.888	0.645	0.183
	CHMP1A	Yes	0.167	0.261	-0.0995	0.315	0.753	0.655	0.0186	-0.207	0.643	0.751
	ADAMTS13	No	-0.32	2.43e-05	0.0567	0.18	0.754	-0.233	0.102	0.0712	0.377	0.852
	CD2AP	No	0.57	0.0231	0.176	0.567	0.757	1.43	0.00825	-0.1	1.3	0.939
	PDCD5	No	0.83	0.000441	0.194	0.636	0.761	1.33	0.00808	0.451	1.35	0.741
	CCL2	No	0.345	0.0339	0.125	0.425	0.77	0.855	0.125	0.599	1.48	0.69
	EGFR	No	-0.167	0.00118	0.0349	0.12	0.771	-0.22	0.102	-0.0294	0.347	0.933
	SERPINA11	No	0.112	0.349	-0.0927	0.322	0.774	0.127	0.749	-2.54	1.01	0.0192
	EGF	No	-0.193	0.496	0.0671	0.235	0.776	-0.0422	0.927	-1.78	0.4	0.000221
	PLA2G10	No	0.819	1.92e-07	-0.107	0.387	0.782	0.772	0.0453	3.26	0.851	0.000907
	CDH2	No	0.26	0.022	0.0823	0.298	0.783	0.666	0.005	-0.0633	0.633	0.921
	CALCOCO1	No	0.541	0.0891	-0.129	0.467	0.783	1.51	0.01	0.879	1.17	0.461
	CGA	No	0.701	0.0774	0.289	1.05	0.785	1.85	0.0139	1.14	1.92	0.558
	TNFRSF8	No	0.503	0.000228	0.103	0.379	0.786	0.892	0.00906	2.23	0.769	0.00896
	USO1	Yes	0.301	0.144	0.109	0.408	0.789	0.952	0.0209	0.0396	0.814	0.962
	CHL1	No	0.302	0.00183	-0.0663	0.251	0.792	0.179	0.402	0.823	0.595	0.181
	KRT19	No	1.39	2.63e-05	0.205	0.777	0.792	1.57	0.00108	2.1	1.14	0.0801
	GLO1	No	0.458	0.0399	-0.147	0.558	0.793	1.11	0.0363	0.264	1.45	0.858
	CLPS	No	0.915	1.51e-05	-0.135	0.525	0.798	0.643	0.374	1.21	1.87	0.524
	SEMA4D	No	0.0434	0.584	-0.0431	0.17	0.801	-0.00126	0.994	0.885	0.402	0.0395
	THOP1	No	0.00731	0.962	-0.0999	0.398	0.802	0.79	0.0175	0.796	0.93	0.401
	CTSF	No	0.323	0.00281	0.0693	0.276	0.802	-0.176	0.595	-0.487	1	0.632
	ANPEP	No	0.00796	0.934	-0.0603	0.25	0.81	0.349	0.0633	1.15	0.474	0.024
	VEGFD	No	0.879	1.08e-10	0.0761	0.316	0.81	0.986	0.00408	1.75	0.862	0.0546
	MSLN	No	1.04	3.8e-07	-0.115	0.489	0.814	1.25	0.00669	1.65	1.28	0.211
	TRAF2	No	0.246	0.196	-0.0934	0.399	0.815	1.17	0.0078	-0.15	1.06	0.889
	DNAJB1	No	0.572	0.0474	-0.169	0.72	0.815	1.51	0.0115	-0.214	1.61	0.896
	CCL18	No	0.767	4.9e-05	-0.109	0.468	0.816	1.03	0.0155	2.47	1.07	0.0315
	EPCAM	No	0.592	0.00118	0.109	0.477	0.82	-0.384	0.27	-1.01	0.91	0.279
	PPME1	No	0.611	0.0557	-0.184	0.804	0.82	1.59	0.0361	1.05	2.01	0.609
	RABGAP1L	Yes	0.388	0.0227	-0.0958	0.426	0.822	0.888	0.0217	0.0911	1.08	0.934
	ADH4	No	-0.508	0.0451	-0.142	0.645	0.826	-0.135	0.83	-0.666	1.77	0.71
	CXCL9	No	1.27	6.72e-09	0.113	0.524	0.829	1.36	0.00897	0.817	1.12	0.475
	GFAP	Yes	0.859	3.42e-10	0.0595	0.278	0.831	0.627	0.00719	1.08	0.555	0.065
	MARCO	No	0.3	0.00101	0.0495	0.237	0.835	0.46	0.115	1.02	0.776	0.203
	CTSV	No	-0.231	0.0693	0.0631	0.304	0.836	-0.455	0.198	1.97	0.807	0.0229
	CNDP1	No	-0.182	0.0491	-0.0473	0.231	0.838	-0.00772	0.98	-1.34	0.784	0.103
	APRT	No	0.542	0.0194	0.117	0.578	0.839	1.17	0.0296	-0.623	1.41	0.663
	CORO1A	Yes	0.29	0.0972	0.0629	0.314	0.842	0.745	0.0431	-0.549	0.854	0.527
	PIK3AP1	No	0.571	0.00888	0.108	0.542	0.843	1.15	0.0313	0.00229	1.44	0.999
	DCTPP1	No	0.233	0.119	-0.0746	0.379	0.844	0.524	0.101	1.89	0.806	0.0282
	TBCB	No	0.44	0.113	-0.0948	0.494	0.848	1.14	0.0312	0.0907	1.02	0.93
	APEX1	No	0.519	0.00973	0.0975	0.512	0.849	0.419	0.48	-0.423	1.75	0.811
	SIGLEC9	No	0.14	0.166	0.0479	0.266	0.857	0.51	0.0739	3.14	0.615	4.14e-05
	KYAT1	No	0.44	0.0256	-0.09	0.507	0.86	0.661	0.19	0.593	1.52	0.7
	NPPB	Yes	2.92	1.09e-14	0.135	0.78	0.862	3.27	6.31e-05	3.92	1.87	0.0493
	OMG	Yes	-0.00386	0.976	-0.0598	0.345	0.862	-0.0877	0.813	3.89	0.659	6.15e-06
	BLVRB	No	0.519	0.0337	0.0987	0.584	0.866	0.756	0.105	0.0782	1.25	0.951
	GGT1	No	0.145	0.453	-0.084	0.507	0.869	0.707	0.0233	0.798	0.823	0.344
	AMY2B	No	0.524	0.00126	0.0678	0.414	0.87	-0.309	0.382	-0.794	0.99	0.431
	CXCL10	No	0.576	0.0226	-0.105	0.647	0.871	0.809	0.135	0.421	1.54	0.787
	SIRT2	No	0.415	0.0845	0.0925	0.6	0.878	1.11	0.0401	0.14	1.53	0.928
	DCTN1	No	0.42	0.0558	-0.0736	0.485	0.88	1.2	0.00613	0.356	1.01	0.727
	FADD	No	0.309	0.0627	0.0548	0.369	0.882	0.75	0.0216	-0.423	0.744	0.575
	CHAC2	Yes	0.397	0.00692	-0.0538	0.364	0.883	0.516	0.295	0.127	1.46	0.932
	MME	No	0.0836	0.735	-0.0949	0.646	0.883	1.29	0.00969	2.46	1.26	0.0633
	UBAC1	No	0.415	0.0237	-0.0632	0.441	0.886	0.939	0.0217	0.239	1.05	0.822
	TCN2	No	0.329	0.00215	0.0395	0.277	0.887	0.0626	0.691	0.53	0.442	0.243
	CRH	Yes	-0.93	0.000944	-0.1	0.705	0.887	-0.346	0.172	0.346	0.726	0.639
	EDIL3	No	0.215	0.0103	0.027	0.205	0.896	0.351	0.129	1.72	0.574	0.00712
	RILP	No	0.514	0.0366	-0.0796	0.617	0.897	1.36	0.0212	0.111	1.62	0.946
	CNTN4	No	0.321	9.21e-06	0.0225	0.179	0.9	0.136	0.478	1.68	0.438	0.000929
	EIF4B	No	0.468	0.0643	-0.0749	0.613	0.903	1.32	0.0222	-1.02	1.49	0.499
	TXNDC15	No	0.142	0.074	0.0255	0.211	0.904	0.333	0.0403	1.42	0.369	0.00094
	AMY2A	No	0.58	0.000316	0.0474	0.409	0.908	-0.326	0.375	-0.825	1.02	0.429
	KLK1	Yes	1.54	1.01e-11	0.0609	0.53	0.909	-0.186	0.695	0.806	1.22	0.516
	SUGT1	Yes	0.251	0.126	-0.0433	0.387	0.911	0.933	0.0193	0.338	1.03	0.746
	TGM2	No	0.448	0.065	0.0616	0.582	0.916	1.12	0.0363	0.573	1.44	0.694
	AGR3	Yes	0.103	0.522	-0.042	0.402	0.917	0.612	0.0484	0.164	0.711	0.82
	LGALS3	No	0.491	8.34e-06	-0.0262	0.259	0.919	0.654	0.0576	0.807	0.954	0.407
	FUT3_FUT5	No	0.667	0.000348	0.048	0.477	0.92	0.567	0.115	1.22	0.925	0.203
	GSTA3	Yes	-0.44	0.0451	-0.0564	0.575	0.922	-0.334	0.442	-0.599	1.22	0.628
	CTSL	No	0.52	0.000388	-0.0341	0.375	0.928	0.64	0.0528	0.903	0.927	0.34
	PDGFC	Yes	0.0836	0.0886	-0.0115	0.13	0.93	0.272	0.0365	-0.0696	0.323	0.831
	TNFSF11	Yes	-0.122	0.284	-0.0252	0.294	0.932	0.237	0.454	3.45	0.475	2.88e-07
	MUC16	Yes	0.439	0.0469	0.048	0.568	0.933	1.9	0.00875	6.52	1.43	0.000177
	ITGA6	Yes	-0.0216	0.773	0.0134	0.167	0.936	0.155	0.184	0.794	0.248	0.00414
	MASP1	No	0.17	0.0297	0.014	0.195	0.943	0.15	0.4	0.0395	0.465	0.933
	PARK7	No	0.515	0.0142	0.0337	0.537	0.95	0.803	0.0406	0.0555	1.1	0.96
	FOLR2	No	0.3	0.0071	-0.0193	0.311	0.951	0.717	0.0442	1.75	0.911	0.0695
	IL11	Yes	0.326	0.0411	0.0254	0.417	0.952	0.0043	0.987	-0.469	0.691	0.504
	CRADD	No	0.678	0.00364	0.034	0.58	0.953	1.45	0.00512	0.0681	1.42	0.962
	CCL16	No	1.05	3.82e-06	0.0292	0.553	0.958	1.04	0.0233	-0.347	1.08	0.751
	ANKRD54	Yes	0.266	0.135	0.0234	0.454	0.959	0.92	0.00448	0.414	0.863	0.636
	CDKN2D	Yes	0.187	0.22	-0.0158	0.306	0.959	0.699	0.0227	0.952	0.714	0.196
	SMAD1	Yes	0.0243	0.766	-0.00674	0.148	0.964	0.251	0.0496	0.0578	0.304	0.851
	PLA2G1B	No	0.724	8.64e-06	0.0155	0.408	0.97	-0.0533	0.925	-0.557	1.6	0.731
	CNPY2	Yes	0.203	0.0217	0.0077	0.233	0.974	0.14	0.411	0.252	0.502	0.621
	NSFL1C	No	0.499	0.0758	0.0236	0.775	0.976	1.29	0.0173	0.0745	1.48	0.96
	PLPBP	No	0.446	0.0334	0.0107	0.531	0.984	0.959	0.0446	-0.301	1.34	0.825
	ST3GAL1	No	0.359	0.00213	0.00555	0.299	0.985	0.155	0.482	0.298	0.649	0.65
	ENTPD5	No	-0.122	0.252	-0.00398	0.273	0.988	-0.476	0.106	-1.69	0.722	0.03
	VPS37A	Yes	0.151	0.275	-0.00406	0.276	0.988	0.713	0.0139	2.44	0.57	0.000305
	AARSD1	No	0.897	0.00127	0.00912	0.68	0.989	1.79	0.00521	1.18	1.75	0.509
	METAP2	No	0.565	0.014	-0.0047	0.568	0.993	1.48	0.0127	0.0921	1.65	0.956
	CCT5	Yes	0.16	0.101	0.00176	0.249	0.994	0.487	0.0208	-0.0917	0.541	0.867
	CD70	No	0.45	0.00107	0.00237	0.35	0.995	0.138	0.525	0.539	0.6	0.379
	STAMBP	No	0.5	0.0173	-0.00186	0.515	0.997	1.28	0.00691	0.154	1.28	0.905
	IDUA	No	0.356	0.011	-0.000444	0.354	0.999	0.0755	0.771	0.289	0.802	0.722
	Differences in baseline protein levels among those with kidney disease compared to those with no preexisting conditions, stratified by COVID-19 positive cases and controls.
	Multivariable linear regression models: [1] Unadjusted or [2] adjusted for age, preexisting conditions, and sample handling (CD40L).
	Sorted by significance of the adjusted model among cases.

### Sheet: Table S8e. Diabetes
	Table S8e. Proteins associated with preexisting condition, diabetes.
			COVID-19 Cases					Controls
			Unadjusted		Adjusted			Unadjusted		Adjusted
	Protein	Low call rate	β	P	β	SE	P	β	P	β	SE	P
	PLXNB2	No	0.507	9.98e-13	0.41	0.0981	4.48e-05	0.45	0.00293	0.303	0.347	0.39
	C1QTNF1	No	0.546	7.13e-11	0.465	0.118	0.000112	0.617	0.00358	-0.365	0.429	0.402
	DPP6	No	0.452	3.21e-10	0.411	0.104	0.000113	0.0298	0.852	0.359	0.399	0.375
	ERBB4	No	0.326	1.04e-08	0.312	0.0823	0.0002	-0.0392	0.798	-0.164	0.36	0.653
	CD109	No	0.421	2.4e-10	0.349	0.094	0.000271	0.483	0.0533	0.471	0.603	0.441
	GUSB	No	0.369	0.00151	0.619	0.172	0.000408	0.416	0.187	-0.389	0.74	0.603
	NFASC	Yes	0.494	3.51e-12	0.345	0.0963	0.000431	0.502	0.011	0.0721	0.445	0.872
	CCL20	No	0.826	3.44e-05	0.992	0.288	0.000687	0.684	0.261	1.41	1.57	0.375
	CA9	No	1.03	1.4e-10	0.734	0.219	0.000977	0.608	0.121	0.614	0.879	0.49
	SELE	No	0.209	0.0356	0.481	0.144	0.00102	0.825	0.0252	0.928	0.877	0.298
	ITGB2	No	0.402	3.08e-10	0.29	0.0875	0.00111	0.268	0.12	0.627	0.42	0.146
	GAS6	No	0.316	9.55e-07	0.298	0.0902	0.00115	0.372	0.027	0.336	0.426	0.437
	PTPRM	No	0.252	7.18e-07	0.24	0.0739	0.00137	0.426	0.0048	0.087	0.348	0.804
	CNTN3	No	0.29	4e-05	0.325	0.103	0.00183	0.0896	0.521	0.145	0.356	0.687
	PM20D1	Yes	0.335	0.0715	0.849	0.27	0.00194	0.392	0.319	0.285	0.904	0.755
	CDCP1	No	0.516	3.06e-08	0.386	0.125	0.00234	0.824	0.00377	-0.14	0.642	0.829
	OBP2B	No	-0.213	0.113	-0.589	0.195	0.00282	0.25	0.468	0.698	0.795	0.387
	IGFBP3	No	-0.495	0.000258	-0.568	0.188	0.00291	-0.307	0.379	-0.348	0.736	0.64
	ADGRG1	No	1.15	9.17e-11	0.685	0.229	0.00316	1.6	0.000284	-0.299	0.844	0.725
	NELL1	No	-0.156	0.134	0.413	0.141	0.00376	-0.671	0.00311	-0.967	0.516	0.0712
	MIA	No	0.0808	0.373	-0.359	0.123	0.00398	0.169	0.513	-0.505	0.584	0.395
	SEMA7A	No	0.375	1.98e-05	0.373	0.129	0.00436	0.358	0.0453	-0.17	0.41	0.682
	NPTX1	No	0.473	4.94e-08	0.341	0.118	0.00439	0.131	0.473	-0.204	0.451	0.655
	ADGRE2	No	0.475	2.01e-09	0.313	0.109	0.00451	0.26	0.337	0.0519	0.68	0.94
	CDH17	Yes	0.405	1.87e-07	0.32	0.112	0.00456	0.172	0.452	-0.0495	0.545	0.928
	PCDH17	No	0.361	9.55e-07	0.3	0.105	0.00478	0.361	0.0399	0.0179	0.42	0.966
	ITM2A	No	0.408	1.66e-06	0.312	0.109	0.00487	0.373	0.0692	0.527	0.417	0.216
	NOTCH3	No	0.518	1.41e-09	0.292	0.106	0.00653	0.372	0.122	-0.452	0.548	0.417
	CDC27	Yes	0.00804	0.928	-0.271	0.0986	0.00658	0.473	0.0736	-0.3	0.463	0.522
	IL6	No	0.958	0.000166	0.989	0.36	0.00663	0.374	0.715	0.11	2.56	0.966
	PAEP	Yes	-0.449	0.0636	-0.969	0.354	0.00679	0.501	0.308	0.98	1.13	0.391
	PRCP	No	0.322	2.81e-05	0.31	0.114	0.00697	0.386	0.0445	-0.0856	0.47	0.857
	IL5RA	No	0.67	1.19e-06	0.503	0.184	0.00697	0.755	0.0246	0.7	0.766	0.368
	CHI3L1	Yes	1.38	5.03e-10	0.724	0.267	0.00742	1.83	0.00371	-0.294	1.36	0.831
	TRIM5	Yes	0.116	0.462	-0.32	0.119	0.00797	0.73	0.029	-0.388	0.442	0.386
	ITGA5	No	0.236	4.68e-06	0.197	0.0735	0.00802	0.217	0.167	-0.285	0.364	0.441
	ROBO1	No	0.241	0.00014	0.246	0.0927	0.00857	0.136	0.38	0.212	0.388	0.589
	AOC3	No	0.404	3.15e-10	0.228	0.0864	0.00896	0.433	0.0219	0.358	0.448	0.432
	PON3	No	-0.321	0.000383	-0.348	0.132	0.00905	-1	0.00134	-0.636	0.737	0.395
	HLA-DRA	Yes	0.164	0.0217	0.274	0.105	0.0101	0.186	0.302	-0.498	0.399	0.221
	TRAF2	No	0.116	0.438	-0.433	0.169	0.0111	1.02	0.011	-0.927	0.708	0.2
	PTX3	No	0.455	0.000756	0.464	0.181	0.0112	0.594	0.185	-0.109	0.959	0.91
	APOM	No	-0.147	0.0414	-0.264	0.103	0.0113	-0.392	0.0613	-0.0381	0.455	0.934
	NTRK2	Yes	0.258	2.51e-06	0.201	0.0788	0.0115	0.0518	0.745	-0.139	0.415	0.739
	ITGB7	No	0.329	0.000268	0.332	0.131	0.0118	-0.138	0.53	0.358	0.543	0.514
	ACP5	No	0.267	0.00109	0.292	0.115	0.012	0.00126	0.996	0.087	0.663	0.897
	SMOC1	No	0.498	2.76e-06	0.369	0.146	0.0121	0.794	0.0109	0.0678	0.658	0.919
	PLA2G2A	Yes	0.86	0.000191	0.813	0.327	0.0138	0.84	0.167	-0.851	1.46	0.563
	GALNT10	No	0.284	4.21e-05	0.249	0.101	0.014	0.278	0.108	0.299	0.412	0.474
	SNX9	No	0.15	0.342	-0.443	0.179	0.0142	0.967	0.00941	-0.36	0.586	0.544
	NELL2	No	0.402	9.59e-06	0.328	0.133	0.0143	0.0399	0.855	0.289	0.512	0.577
	TINAGL1	No	0.26	0.00166	0.283	0.115	0.0144	0.236	0.169	0.293	0.389	0.457
	EPHA1	No	0.229	0.0562	-0.393	0.161	0.0154	0.517	0.1	0.342	0.755	0.654
	TLR3	No	0.386	6.59e-05	0.351	0.145	0.0161	-0.0145	0.956	-0.853	0.635	0.189
	HAVCR1	No	1.05	1.19e-11	0.472	0.195	0.0164	1.61	9.61e-05	0.945	0.764	0.225
	CCL26	Yes	0.157	0.263	0.482	0.201	0.0174	0.0529	0.882	0.963	0.789	0.232
	IFNGR2	No	0.361	0.000132	0.329	0.137	0.0174	0.174	0.431	0.702	0.548	0.21
	HGF	No	0.522	3.12e-05	0.414	0.173	0.0179	0.646	0.023	-0.0956	0.646	0.883
	CDH5	No	0.212	0.000106	0.188	0.079	0.0184	0.24	0.139	0.0455	0.41	0.912
	TFRC	No	0.25	0.00049	0.248	0.105	0.019	0.464	0.127	-0.425	0.661	0.526
	NRCAM	No	0.429	2.38e-06	0.306	0.13	0.0194	0.138	0.642	-0.55	0.746	0.467
	PRL	No	-0.436	0.00586	-0.555	0.237	0.0203	-0.718	0.123	-0.526	1.16	0.654
	FCRL6	No	0.212	0.0422	0.364	0.156	0.0208	0.472	0.17	1.61	0.83	0.0618
	CD22	No	0.228	0.0153	0.314	0.135	0.0215	-0.152	0.557	0.671	0.546	0.228
	ATOX1	No	0.515	0.00103	-0.417	0.18	0.0215	1.07	0.0223	-0.535	0.99	0.593
	CTRB1	No	-0.102	0.44	-0.451	0.195	0.0217	-0.319	0.491	-0.622	1.09	0.574
	LPO	No	0.515	1.85e-05	0.41	0.177	0.0217	-0.0238	0.942	0.554	0.839	0.514
	CNTN1	No	0.238	7.57e-07	0.159	0.0693	0.0228	-0.0887	0.645	0.0608	0.504	0.905
	CD163	No	0.302	8.99e-05	0.253	0.111	0.0236	0.437	0.0434	0.227	0.545	0.68
	SIGLEC7	No	0.273	3.95e-06	0.189	0.0829	0.0236	0.51	0.00224	-0.294	0.369	0.432
	GP6	No	0.245	0.0737	-0.256	0.112	0.0238	1.11	0.00115	0.0746	0.521	0.887
	PNPT1	Yes	-0.0805	0.484	-0.299	0.132	0.0243	0.146	0.478	-0.135	0.441	0.761
	CNTN4	No	0.253	7.24e-07	0.165	0.0728	0.0246	0.0685	0.697	0.131	0.455	0.775
	HARS	Yes	0.0512	0.673	-0.319	0.141	0.0246	0.523	0.119	-0.886	0.609	0.156
	STK4	Yes	0.0126	0.887	-0.184	0.0816	0.025	0.275	0.111	-0.5	0.238	0.0447
	TAFA5	Yes	0.324	0.00238	-0.289	0.128	0.0253	0.756	0.0617	0.428	0.957	0.658
	CORO1A	Yes	0.0975	0.433	-0.277	0.124	0.0261	0.728	0.0264	-0.579	0.56	0.309
	MCAM	No	0.289	2.83e-08	0.152	0.0684	0.0274	0.115	0.482	-0.134	0.402	0.741
	CDC37	Yes	0.118	0.312	-0.331	0.149	0.0274	0.373	0.142	-0.713	0.483	0.151
	FST	No	0.362	0.000241	0.321	0.145	0.0276	0.367	0.238	0.435	0.666	0.518
	TPP1	No	0.342	0.0012	0.342	0.155	0.0283	0.258	0.236	-0.219	0.494	0.661
	CEP85	Yes	0.0161	0.865	-0.209	0.095	0.0289	0.301	0.174	-0.172	0.341	0.617
	CCL13	No	0.24	0.0372	-0.341	0.155	0.0295	0.793	0.0125	0.734	0.788	0.359
	CDH2	No	0.307	0.000186	0.262	0.12	0.0301	0.597	0.00157	0.416	0.411	0.32
	CD40	No	0.328	0.0269	-0.292	0.133	0.0301	1.16	0.00613	0.241	0.78	0.759
	ANXA4	Yes	0.0718	0.169	-0.157	0.072	0.0302	0.237	0.0638	-0.0539	0.265	0.84
	STX8	Yes	0.0627	0.422	-0.168	0.077	0.0305	0.459	0.0131	-0.141	0.283	0.623
	LILRA5	No	0.422	1.72e-09	0.197	0.0906	0.0309	0.64	0.00102	0.437	0.414	0.299
	C2	No	0.345	2.97e-06	0.233	0.108	0.0314	0.258	0.149	0.648	0.411	0.126
	FRZB	No	0.248	0.0145	0.32	0.148	0.032	0.358	0.147	-0.473	0.576	0.418
	IL13RA1	No	0.165	0.00467	0.182	0.0846	0.0325	0.248	0.0486	-0.133	0.285	0.645
	CLPS	No	0.00962	0.952	-0.476	0.223	0.0338	-0.163	0.792	0.0318	1.45	0.983
	TBC1D23	Yes	-0.00315	0.971	-0.157	0.0737	0.0341	0.373	0.0483	-0.0584	0.306	0.85
	BCAM	No	0.4	1.98e-09	0.177	0.083	0.0342	0.255	0.128	0.0781	0.408	0.85
	MMP8	No	0.52	0.00512	0.559	0.262	0.0343	0.411	0.418	0.412	1.08	0.706
	CASC4	No	0.269	0.0018	0.254	0.119	0.0346	0.0452	0.738	0.162	0.33	0.627
	DCTN1	No	0.0965	0.564	-0.428	0.201	0.0346	1.06	0.00826	-0.898	0.68	0.196
	CD97	No	0.412	2.42e-07	0.235	0.11	0.0347	0.229	0.32	0.282	0.583	0.632
	PSMG3	Yes	0.0541	0.681	-0.41	0.193	0.0347	0.172	0.582	-0.391	0.767	0.614
	IL18R1	No	0.22	0.023	0.303	0.143	0.0354	0.475	0.0159	0.736	0.444	0.107
	IL1R2	No	0.239	0.000893	0.225	0.107	0.0361	0.166	0.307	-0.0972	0.404	0.811
	DPP10	Yes	0.3	2.11e-05	0.212	0.101	0.0364	0.29	0.0752	-0.0223	0.394	0.955
	DRG2	Yes	0.0688	0.274	-0.152	0.0736	0.0406	0.406	0.0556	-0.0215	0.428	0.96
	AMY2A	No	-0.00215	0.986	-0.364	0.178	0.0423	-0.576	0.0635	-0.323	0.703	0.649
	GALNT2	No	0.312	0.000135	0.234	0.115	0.0423	0.27	0.0848	0.16	0.376	0.674
	FADD	No	0.0948	0.45	-0.305	0.149	0.0425	0.665	0.0246	-0.865	0.495	0.0904
	VPS37A	Yes	0.065	0.526	-0.226	0.111	0.0425	0.563	0.019	-0.225	0.404	0.581
	CA11	No	0.0152	0.707	0.121	0.0595	0.0426	0.0518	0.747	-0.0856	0.403	0.833
	RBP2	Yes	0.776	2.07e-07	0.389	0.191	0.0429	0.519	0.336	0.897	1.41	0.53
	GMPR	No	0.0672	0.668	-0.462	0.227	0.0431	0.633	0.0934	-0.571	0.863	0.513
	PVR	No	0.249	0.0319	0.342	0.168	0.0432	0.452	0.0266	0.284	0.465	0.546
	CPPED1	No	0.119	0.443	-0.454	0.223	0.0433	0.328	0.411	-0.481	0.976	0.626
	LAG3	No	0.407	6.05e-05	0.295	0.145	0.044	0.375	0.174	0.37	0.653	0.575
	BAX	Yes	0.483	0.022	-0.487	0.241	0.0443	1.47	0.0125	-0.0969	1.16	0.934
	PLAT	No	0.492	9.93e-05	0.349	0.173	0.0444	0.737	0.0285	-0.0412	0.817	0.96
	VWA1	No	0.336	0.0105	0.383	0.19	0.045	0.405	0.155	0.416	0.674	0.542
	IGSF3	No	0.298	0.0498	0.453	0.224	0.0451	0.527	0.0214	0.45	0.534	0.406
	SIAE	No	0.298	7.11e-07	0.152	0.0758	0.0462	0.202	0.123	0.197	0.269	0.471
	CA14	No	0.0765	0.452	-0.278	0.139	0.0472	0.165	0.609	0.334	0.774	0.669
	ADA2	No	0.529	7.12e-09	0.253	0.127	0.0488	0.322	0.186	-0.209	0.576	0.72
	FCGR3B	No	0.138	0.122	0.26	0.131	0.0492	0.201	0.364	1	0.538	0.0731
	LTBP2	No	0.897	1.99e-10	0.319	0.161	0.0492	0.945	0.00457	-0.0654	0.574	0.91
	FURIN	No	0.269	0.00363	0.265	0.135	0.0507	0.238	0.226	0.309	0.491	0.535
	ICAM3	No	0.136	0.00707	0.15	0.0763	0.051	0.0906	0.573	0.742	0.385	0.0635
	FCAR	No	0.318	0.000186	0.235	0.12	0.052	0.548	0.0328	0.0592	0.533	0.912
	MAEA	Yes	0.0834	0.479	-0.319	0.163	0.052	0.551	0.00723	-0.349	0.372	0.356
	FOXO1	Yes	0.112	0.498	-0.212	0.108	0.0522	0.779	0.0298	-0.54	0.397	0.184
	ITGB1BP2	Yes	0.202	0.339	-0.31	0.159	0.0528	0.722	0.142	-1.19	0.575	0.0471
	EIF4B	No	0.214	0.265	-0.509	0.261	0.0528	0.978	0.0479	-0.883	1.01	0.387
	ST6GAL1	No	0.366	4.62e-05	0.241	0.124	0.0539	0.34	0.131	0.0762	0.541	0.889
	CRADD	No	0.243	0.171	-0.483	0.249	0.054	0.952	0.0329	-0.74	0.96	0.447
	CIAPIN1	No	0.217	0.157	-0.397	0.205	0.0549	0.921	0.0146	-0.616	0.741	0.412
	PRTN3	No	0.335	0.00104	0.279	0.145	0.055	0.474	0.242	-0.0882	0.952	0.927
	IGSF8	No	0.31	0.00212	-0.236	0.123	0.0569	0.738	0.0229	0.155	0.769	0.842
	OSM	No	0.406	0.0153	0.463	0.242	0.0573	0.254	0.645	-0.586	1.3	0.654
	MSR1	No	0.479	5.91e-07	0.249	0.13	0.0574	0.753	0.0172	0.0425	0.665	0.949
	SORCS2	Yes	0.267	0.00687	-0.226	0.118	0.0574	0.678	0.0595	0.239	0.847	0.78
	CLEC11A	No	0.241	0.0288	0.314	0.165	0.0577	0.443	0.125	-0.333	0.618	0.595
	DPEP2	No	0.146	0.0491	0.209	0.11	0.0579	-0.00939	0.962	0.429	0.471	0.369
	ARHGEF12	Yes	0.133	0.493	-0.285	0.15	0.058	1.22	0.0119	-0.988	0.597	0.108
	CAPG	No	0.516	5.88e-05	0.323	0.17	0.0586	0.521	0.163	-0.0486	0.899	0.957
	IL17RA	Yes	0.182	0.00559	0.18	0.0946	0.0589	0.278	0.125	-0.0437	0.433	0.92
	TNFRSF11B	No	0.571	8.51e-08	0.264	0.139	0.0598	0.403	0.159	-0.118	0.675	0.862
	IL18RAP	Yes	-0.669	0.000261	-0.506	0.267	0.06	-0.795	0.0196	-1.16	0.858	0.185
	PDLIM7	No	0.181	0.425	-0.294	0.156	0.0601	1.06	0.0293	-0.784	0.558	0.171
	PMVK	Yes	0.0773	0.772	-0.364	0.193	0.0601	1.37	0.0239	-0.453	0.886	0.613
	KLK11	No	0.248	0.0177	-0.25	0.132	0.0602	0.467	0.0925	-0.181	0.658	0.786
	ITGB1	No	0.23	3.92e-06	0.118	0.0625	0.0604	0.121	0.389	-0.049	0.353	0.891
	SCARF1	No	0.291	0.00462	-0.205	0.109	0.0605	0.718	0.0042	-0.0446	0.454	0.922
	COL4A1	No	0.363	1.41e-05	0.223	0.119	0.0611	0.62	0.0257	-0.527	0.62	0.402
	VAT1	No	0.175	0.000689	0.142	0.0756	0.062	-0.0227	0.912	-0.465	0.515	0.374
	CR2	No	0.227	0.0215	0.259	0.138	0.0623	-0.368	0.252	-0.951	0.688	0.178
	STC1	No	0.616	0.000135	0.403	0.215	0.0623	0.12	0.799	-0.936	1.11	0.405
	LGALS4	No	1.03	4.46e-13	0.344	0.184	0.063	0.796	0.107	-0.835	1.23	0.504
	SLAMF7	No	0.233	0.00783	0.243	0.13	0.0631	0.484	0.0459	0.578	0.561	0.31
	TIE1	No	0.231	0.000547	0.184	0.0986	0.0633	0.201	0.34	-0.16	0.53	0.764
	PRSS27	No	0.341	3.08e-05	0.204	0.11	0.0646	0.192	0.461	-0.359	0.574	0.536
	ITGAV	No	0.254	3.14e-05	0.154	0.0828	0.0649	-0.197	0.197	-0.436	0.384	0.265
	FCRL1	No	0.255	0.00371	0.238	0.128	0.0652	-0.226	0.309	0.218	0.483	0.655
	TBCC	No	0.273	0.0511	-0.275	0.149	0.0656	0.919	0.0234	-0.658	0.766	0.397
	EIF4G1	No	0.338	0.115	-0.439	0.238	0.0661	1.66	0.00964	-1.24	1.14	0.285
	NT5C3A	Yes	0.0971	0.61	-0.442	0.24	0.0667	1.19	0.0281	-1.3	1.05	0.226
	FCN2	No	-0.254	0.00951	-0.266	0.144	0.0669	-0.133	0.494	-0.867	0.484	0.0846
	SPRY2	No	0.143	0.466	-0.236	0.129	0.0688	0.744	0.0465	-0.222	0.536	0.682
	DARS	No	0.106	0.575	-0.434	0.238	0.07	1.08	0.0219	-0.915	0.779	0.249
	ANKRD54	Yes	0.0511	0.69	-0.343	0.189	0.0711	0.557	0.0445	0.00501	0.589	0.993
	DAG1	No	0.376	1.15e-05	0.209	0.115	0.0715	0.5	0.0171	-0.0117	0.453	0.98
	MILR1	No	0.25	0.000601	0.186	0.104	0.0737	0.269	0.209	0.419	0.532	0.437
	SUSD2	No	0.447	1.55e-09	0.175	0.0979	0.0745	0.131	0.499	0.156	0.484	0.75
	GFRA2	No	0.237	4.29e-05	0.142	0.0791	0.0747	0.359	0.0287	0.14	0.367	0.705
	DBNL	No	0.214	0.239	-0.307	0.171	0.0748	1.08	0.0148	-0.909	0.55	0.11
	FXN	No	0.238	0.103	-0.267	0.15	0.0758	0.789	0.0256	-0.866	0.523	0.108
	TBCB	No	0.259	0.222	-0.37	0.207	0.0759	1.21	0.0232	-1.15	0.754	0.138
	LRRC25	No	0.224	0.00195	0.183	0.103	0.0759	0.308	0.138	-0.0652	0.502	0.897
	SPINK5	Yes	0.0937	0.00541	0.0824	0.0462	0.076	0.182	0.164	-0.0839	0.286	0.772
	CCL16	No	0.301	0.0668	-0.407	0.228	0.0762	0.781	0.0132	0.351	0.75	0.643
	SPP1	No	0.627	6.92e-06	0.334	0.188	0.0765	0.763	0.0709	-0.359	0.943	0.706
	VNN2	No	0.355	0.00212	0.301	0.169	0.0765	0.655	0.0148	0.54	0.599	0.374
	PLAU	No	0.157	0.0227	0.181	0.102	0.0772	0.19	0.252	-0.423	0.412	0.313
	IL12RB1	Yes	0.247	3.63e-05	0.146	0.0835	0.0813	0.137	0.451	0.109	0.428	0.801
	CTSS	No	0.287	3.16e-05	0.173	0.0986	0.0813	0.256	0.253	0.151	0.572	0.794
	ANXA11	Yes	0.176	0.166	-0.209	0.119	0.0815	0.67	0.0267	-0.159	0.487	0.747
	IFNG	Yes	-0.602	0.0189	-0.663	0.379	0.0817	0.198	0.84	0.596	2.45	0.81
	SLC27A4	Yes	0.158	0.316	-0.203	0.116	0.0824	0.805	0.0213	-0.407	0.484	0.407
	CLIP2	Yes	0.0496	0.847	-0.346	0.199	0.0826	1.26	0.0297	-0.355	0.805	0.662
	FCGR2A	No	0.294	0.00184	0.239	0.137	0.0831	0.178	0.536	-0.862	0.661	0.204
	DNER	No	0.0966	0.0591	0.133	0.0764	0.084	-0.38	0.0361	-0.0767	0.448	0.865
	LBP	No	0.226	0.0357	0.268	0.155	0.0853	0.616	0.048	0.288	0.769	0.71
	CST7	No	0.443	0.00494	0.386	0.223	0.0854	0.527	0.165	0.585	0.874	0.509
	CDH1	No	0.455	1.39e-10	0.149	0.0863	0.0864	0.51	0.0238	0.509	0.532	0.347
	PTGDS	No	0.376	0.00354	-0.271	0.158	0.0868	0.943	0.0293	0.594	0.981	0.55
	HMOX2	Yes	0.217	0.0832	-0.236	0.137	0.0868	0.558	0.0269	-0.208	0.4	0.607
	GALNT3	Yes	0.0167	0.845	-0.216	0.127	0.0889	0.683	0.00683	0.209	0.52	0.691
	AGER	No	0.494	0.00245	0.364	0.213	0.0891	0.515	0.186	0.656	0.909	0.476
	CLEC7A	No	0.431	0.000758	-0.263	0.154	0.0894	0.945	0.0365	1.2	1.01	0.244
	RHOC	No	0.24	0.273	-0.231	0.135	0.0895	1.24	0.011	-0.612	0.558	0.282
	SMPD1	No	0.235	0.0109	0.233	0.137	0.0913	0.0247	0.896	-0.54	0.466	0.257
	PCSK9	No	0.344	5.18e-05	0.213	0.126	0.0918	0.22	0.246	-0.171	0.455	0.71
	CCL18	No	0.482	0.000445	0.325	0.192	0.0922	0.903	0.00715	0.173	0.746	0.818
	ADAM15	No	0.246	4.54e-05	0.15	0.0887	0.0925	0.232	0.177	0.2	0.405	0.625
	FCRL2	No	0.317	0.000617	0.227	0.135	0.0927	0.196	0.371	0.26	0.54	0.633
	CD300E	No	0.595	1.4e-06	0.251	0.148	0.0932	1.16	0.00263	0.252	0.854	0.77
	TEK	No	0.141	0.00418	0.123	0.073	0.0948	0.226	0.0896	-0.241	0.293	0.418
	IRAK1	Yes	0.229	0.0773	-0.236	0.141	0.0968	0.91	0.00282	-0.137	0.516	0.792
	TACSTD2	No	0.474	1.23e-06	0.203	0.122	0.0971	0.299	0.178	-0.103	0.514	0.843
	RNASET2	No	0.321	1.38e-06	0.139	0.0837	0.0987	0.532	0.0127	0.215	0.495	0.668
	CLSTN2	No	0.506	2.59e-06	0.228	0.137	0.0988	0.926	0.00337	0.0873	0.517	0.867
	VCAN	No	0.373	1.34e-05	0.187	0.113	0.0992	0.343	0.214	-0.289	0.554	0.606
	ADGRB3	No	0.469	3.92e-07	0.191	0.116	0.1	0.654	0.0146	0.873	0.621	0.17
	ICA1	Yes	0.193	0.0924	-0.197	0.12	0.101	0.529	0.0497	-0.575	0.483	0.243
	CD207	Yes	0.168	0.0243	0.174	0.106	0.101	0.356	0.185	0.245	0.677	0.72
	CTSH	No	0.332	0.00422	0.285	0.173	0.102	0.289	0.351	0.945	0.732	0.207
	RABGAP1L	Yes	0.154	0.23	-0.307	0.187	0.102	0.644	0.044	-0.0248	0.767	0.974
	FKBP4	No	0.312	0.0457	-0.349	0.212	0.102	0.803	0.0847	-0.598	1.06	0.575
	PTPRN2	No	0.366	0.00158	-0.227	0.138	0.103	0.763	0.098	1.18	1.11	0.295
	BST1	No	0.13	0.15	0.221	0.136	0.105	0.477	0.0496	0.0707	0.608	0.908
	CSF2RA	No	0.258	0.00689	0.226	0.139	0.106	0.491	0.0795	-0.134	0.654	0.839
	IL10RA	Yes	0.0964	0.0406	0.115	0.0711	0.107	0.341	0.158	0.0519	0.558	0.927
	METAP2	No	0.295	0.089	-0.389	0.241	0.107	1.12	0.0289	-0.579	1.17	0.624
	OGN	No	0.72	1.93e-05	-0.318	0.197	0.108	1.28	0.0321	0.718	1.43	0.62
	RARRES1	Yes	0.204	0.00464	0.165	0.102	0.108	0.225	0.0703	0.128	0.317	0.689
	MAP4K5	Yes	0.256	0.149	-0.241	0.149	0.109	1.02	0.0283	-0.631	0.684	0.364
	CD2AP	No	0.202	0.278	-0.36	0.225	0.111	1.2	0.0156	-1.22	0.936	0.202
	FOLR3	No	0.772	0.00938	0.686	0.43	0.112	-0.546	0.558	-1.09	2.25	0.633
	VMO1	No	0.704	8.78e-08	0.282	0.178	0.115	0.733	0.0202	0.211	0.715	0.77
	DNAJB1	No	0.271	0.212	-0.491	0.311	0.116	1.06	0.0277	-0.733	1.06	0.494
	ESM1	No	0.315	0.0101	0.276	0.175	0.117	0.335	0.278	-0.663	0.656	0.321
	ROBO2	No	0.149	0.00143	0.104	0.0661	0.117	0.0601	0.694	-0.0668	0.379	0.861
	MFGE8	No	0.297	8.8e-05	0.172	0.11	0.118	0.28	0.143	0.687	0.47	0.155
	SLITRK2	No	0.296	0.000149	0.18	0.114	0.118	0.329	0.147	-0.162	0.528	0.76
	NUB1	No	0.271	0.0451	-0.248	0.159	0.119	1.05	0.00583	0.178	0.717	0.805
	IL1R1	No	0.309	1.9e-06	0.141	0.09	0.119	0.498	0.0341	-0.0492	0.5	0.922
	PDCD5	No	0.375	0.0295	-0.372	0.237	0.119	0.581	0.133	0.454	0.93	0.629
	STAT5B	No	0.266	0.249	-0.41	0.262	0.12	1.17	0.0325	-1.09	0.997	0.285
	USO1	Yes	0.186	0.232	-0.25	0.16	0.12	0.899	0.035	-1.81	0.644	0.00864
	BAG6	No	0.262	0.0175	-0.22	0.142	0.123	0.473	0.253	-0.534	0.91	0.562
	ART3	No	0.266	0.0014	-0.154	0.0994	0.124	0.209	0.448	0.304	0.551	0.586
	DIABLO	Yes	0.0229	0.88	-0.22	0.142	0.124	0.478	0.166	-1.15	0.462	0.0181
	MICB_MICA	Yes	0.572	0.0165	0.55	0.356	0.124	0.743	0.177	0.868	1.32	0.517
	SEMA4C	No	0.152	0.0317	0.162	0.105	0.124	0.292	0.0837	0.249	0.407	0.546
	EIF4EBP1	No	0.4	0.0484	-0.437	0.283	0.125	0.931	0.0876	-0.709	1.22	0.564
	ICAM2	No	0.21	0.000633	0.137	0.0887	0.125	0.324	0.0985	-0.262	0.437	0.552
	CDNF	No	0.288	0.00101	-0.163	0.106	0.126	0.443	0.178	-0.00181	0.781	0.998
	CRKL	No	0.303	0.131	-0.319	0.208	0.127	1.15	0.0175	-1.12	0.694	0.119
	TJAP1	Yes	0.118	0.339	-0.156	0.102	0.127	0.59	0.0408	-0.632	0.373	0.102
	AMIGO2	No	0.129	0.0383	0.141	0.0921	0.128	0.258	0.252	-0.0686	0.538	0.899
	CDHR5	No	-0.185	0.0297	-0.182	0.119	0.13	-0.0478	0.851	-0.0183	0.628	0.977
	ITGA6	Yes	0.00801	0.89	-0.109	0.0719	0.13	0.276	0.0298	0.234	0.23	0.317
	CXCL14	Yes	0.331	0.00297	0.254	0.168	0.131	0.519	6.1e-06	0.313	0.229	0.181
	VEGFC	No	0.206	0.037	0.184	0.121	0.131	0.0115	0.962	-0.185	0.451	0.685
	CXCL8	No	0.363	0.0251	0.354	0.234	0.132	0.264	0.641	-1.49	1.44	0.308
	EZR	No	0.265	0.00105	0.169	0.112	0.132	0.114	0.319	-0.287	0.244	0.249
	LRP1	No	0.329	1.13e-05	0.156	0.104	0.133	0.0525	0.812	0.135	0.492	0.785
	IRAK4	No	0.189	0.328	-0.29	0.192	0.134	0.95	0.029	-0.732	0.658	0.275
	CNTN2	No	0.451	2.15e-08	0.169	0.114	0.138	0.214	0.454	-0.139	0.732	0.851
	CDH15	No	0.455	0.000106	0.252	0.169	0.139	0.763	0.012	0.245	0.756	0.748
	IGFBP7	No	0.422	3.97e-07	0.154	0.104	0.14	0.809	0.00159	0.228	0.569	0.691
	PDGFRA	No	0.437	4.71e-08	0.151	0.102	0.14	0.575	0.0172	0.0393	0.503	0.938
	WIF1	No	0.214	0.0114	0.18	0.121	0.14	0.224	0.404	-0.742	0.569	0.202
	CD84	No	0.131	0.106	-0.147	0.0992	0.141	0.447	0.0438	0.0318	0.451	0.944
	CRTAM	No	0.316	0.000259	0.18	0.122	0.142	0.542	0.0531	1.57	0.652	0.0223
	CES2	No	0.296	0.000332	0.177	0.12	0.142	0.551	0.0352	0.638	0.618	0.31
	ADGRG2	No	-0.0348	0.595	-0.141	0.0958	0.143	-0.619	0.00113	-0.463	0.437	0.297
	CLPP	Yes	0.187	0.278	-0.194	0.132	0.143	0.981	0.0194	0.241	0.607	0.694
	DCN	No	0.624	7.14e-08	0.207	0.141	0.144	0.625	0.0208	0.502	0.607	0.415
	CCL3	No	0.27	0.0291	-0.246	0.168	0.144	1.08	0.00149	0.409	0.788	0.608
	IGFBP1	No	1.32	5.97e-06	0.538	0.369	0.146	0.144	0.859	-0.918	1.59	0.569
	NOTCH1	No	0.195	2.34e-06	0.0857	0.0587	0.146	0.13	0.313	0.228	0.33	0.494
	KLK1	Yes	0.796	2.57e-06	0.332	0.228	0.146	-0.203	0.671	-2.1	0.971	0.0391
	CA13	No	0.131	0.456	-0.169	0.116	0.147	0.8	0.0413	-0.947	0.542	0.0909
	PRKAR1A	No	0.223	0.184	-0.226	0.155	0.147	1.1	0.00695	-0.34	0.632	0.595
	CC2D1A	No	0.36	0.0171	-0.277	0.191	0.148	0.986	0.013	-0.436	0.765	0.573
	CEACAM5	Yes	0.587	8.91e-09	0.196	0.135	0.148	0.6	0.0239	-0.282	0.591	0.636
	CALCOCO1	No	0.32	0.175	-0.28	0.193	0.149	1.35	0.0336	-1.98	0.819	0.0216
	PRSS8	No	0.407	4.67e-05	-0.184	0.127	0.15	0.833	0.00313	0.0935	0.606	0.878
	SERPINA9	No	0.322	0.0143	0.276	0.191	0.151	0.463	0.292	-0.198	1.11	0.86
	CTSC	No	0.233	0.00254	0.167	0.116	0.152	0.349	0.017	0.0752	0.337	0.825
	TNFSF14	No	0.264	0.0102	0.209	0.145	0.152	0.448	0.0699	-0.202	0.567	0.724
	CLEC6A	No	0.169	0.0462	0.179	0.124	0.152	0.166	0.47	0.0544	0.557	0.923
	CBLIF	No	0.684	4.08e-06	0.312	0.218	0.155	0.231	0.515	-0.319	0.891	0.723
	PROK1	No	0.263	0.0436	0.273	0.192	0.155	0.595	0.115	0.343	0.721	0.637
	LY6D	No	0.413	0.00195	-0.227	0.16	0.156	0.777	0.0592	0.338	0.903	0.711
	NDUFS6	Yes	0.317	0.0844	-0.282	0.198	0.156	1.13	0.00848	0.0368	0.614	0.953
	VPS53	Yes	0.0696	0.577	-0.122	0.0858	0.158	0.556	0.0283	-0.405	0.347	0.253
	HPCAL1	No	0.144	0.422	-0.215	0.152	0.159	0.991	0.0297	-0.852	0.67	0.213
	CHGB	No	0.547	0.000181	-0.25	0.177	0.159	0.42	0.333	0.805	1.04	0.443
	ASGR1	No	0.501	1.81e-05	0.211	0.15	0.161	0.846	0.0135	0.193	0.832	0.818
	PPIB	Yes	0.09	0.465	-0.142	0.101	0.162	0.582	0.0435	-0.278	0.512	0.591
	SLAMF1	Yes	0.221	0.128	0.299	0.214	0.164	0.961	0.0125	1.24	0.879	0.168
	S100A12	No	0.387	0.000336	0.211	0.151	0.164	0.19	0.49	0.0325	0.595	0.957
	CTSB	No	0.359	0.000577	0.202	0.145	0.165	0.714	0.00953	0.314	0.659	0.637
	VCAM1	No	0.356	1.62e-05	0.158	0.114	0.165	0.458	0.0148	0.26	0.424	0.545
	TNFRSF4	No	0.461	2.69e-05	-0.19	0.136	0.165	1.15	0.00114	0.372	0.829	0.657
	MOG	No	0.356	0.00168	-0.199	0.143	0.165	0.664	0.0909	0.358	0.951	0.709
	SRC	No	0.0605	0.752	-0.172	0.123	0.165	0.669	0.125	-1.08	0.468	0.0287
	AREG	No	0.693	8.96e-05	0.322	0.232	0.168	0.744	0.0931	0.745	0.938	0.433
	CD14	No	0.368	0.000243	0.199	0.145	0.171	0.332	0.237	-0.29	0.698	0.681
	SOST	No	0.406	5.9e-06	0.167	0.122	0.172	0.608	0.00726	0.262	0.531	0.625
	MITD1	No	0.177	0.347	-0.185	0.135	0.172	0.958	0.0205	-0.58	0.466	0.223
	PREB	Yes	0.104	0.103	-0.101	0.0741	0.173	0.366	0.00464	-0.0815	0.221	0.714
	EFEMP1	No	0.584	1.67e-10	0.137	0.1	0.175	0.909	0.00111	0.187	0.58	0.75
	NPTXR	No	0.264	0.0247	0.238	0.175	0.175	0.0989	0.679	-0.202	0.567	0.724
	STAMBP	No	0.29	0.0673	-0.299	0.22	0.176	0.895	0.0277	-0.607	0.858	0.485
	PRKRA	Yes	0.151	0.211	-0.152	0.112	0.177	0.726	0.0119	-0.296	0.514	0.569
	CCL15	No	0.168	0.138	-0.213	0.158	0.179	0.737	0.0246	1.59	0.752	0.0427
	NECTIN4	No	0.345	0.00205	-0.183	0.136	0.179	0.733	0.0371	0.461	0.786	0.562
	FGF21	No	1.05	2.48e-05	0.47	0.35	0.18	2.03	0.00185	-0.109	1.51	0.943
	CCL7	No	0.477	0.0248	0.401	0.299	0.181	0.694	0.0484	0.673	0.736	0.368
	LILRB2	No	0.333	1.4e-05	0.145	0.109	0.184	0.469	0.0281	-0.392	0.455	0.395
	NRP1	No	0.214	2.87e-05	0.0978	0.0733	0.184	0.398	0.00255	-0.183	0.268	0.502
	MME	No	0.0277	0.877	-0.354	0.266	0.185	0.986	0.0121	0.406	0.903	0.656
	ACP6	No	0.223	0.0359	-0.199	0.15	0.186	0.751	0.00567	1.22	0.52	0.0258
	SPINK6	No	0.366	0.0152	-0.268	0.203	0.187	0.662	0.0813	0.524	0.874	0.554
	ANGPTL2	No	0.21	0.0114	0.164	0.124	0.188	0.448	0.0535	-0.462	0.516	0.378
	SFRP1	No	0.708	1.92e-06	0.264	0.2	0.189	1.05	0.031	0.12	1.15	0.918
	MSLN	No	0.334	0.0215	-0.258	0.196	0.189	0.486	0.231	0.692	0.975	0.483
	STXBP3	Yes	0.0464	0.558	-0.105	0.0798	0.189	0.421	0.0208	-0.146	0.289	0.618
	FLRT2	No	0.294	7.4e-06	0.112	0.0853	0.19	0.457	0.0263	0.0267	0.474	0.956
	REG1A	No	0.659	0.000104	-0.257	0.196	0.191	1.18	0.0304	1.09	1.25	0.394
	P4HB	No	0.217	0.0338	-0.181	0.138	0.191	0.589	0.0302	-0.102	0.646	0.876
	CD48	No	0.161	0.0223	0.131	0.1	0.192	0.207	0.316	0.446	0.512	0.391
	CRH	Yes	-0.674	0.000327	-0.354	0.271	0.192	-0.405	0.138	0.249	0.641	0.701
	DLK1	No	0.376	0.00831	-0.228	0.177	0.199	1.3	0.00262	0.926	1.02	0.369
	BTN2A1	No	0.365	8.18e-05	-0.141	0.11	0.199	0.82	0.0129	0.646	0.756	0.4
	CCL25	No	0.685	1.07e-07	0.227	0.177	0.2	0.475	0.237	1.01	0.98	0.311
	IQGAP2	No	0.0742	0.599	-0.175	0.137	0.201	0.695	0.0365	-0.536	0.58	0.363
	BCR	No	0.199	0.233	-0.139	0.109	0.202	0.909	0.0197	-0.491	0.399	0.227
	NPPC	No	0.27	0.037	-0.212	0.166	0.202	0.874	0.0655	0.375	1.11	0.739
	AXIN1	Yes	0.172	0.34	-0.149	0.116	0.203	1.01	0.0117	-0.8	0.45	0.0857
	CPE	No	0.244	0.00214	0.147	0.115	0.203	-0.0994	0.671	-0.817	0.558	0.154
	RETN	No	0.539	4.12e-05	0.218	0.171	0.206	0.844	0.0674	0.545	1.13	0.633
	EGLN1	No	0.366	0.00402	-0.214	0.169	0.208	0.695	0.0736	-0.0807	0.902	0.929
	AFP	No	-0.354	0.0398	-0.33	0.261	0.208	-0.144	0.573	-0.155	0.6	0.798
	GRAP2	Yes	0.239	0.296	-0.175	0.139	0.209	1.16	0.03	-0.519	0.581	0.379
	CRACR2A	Yes	0.148	0.299	-0.153	0.121	0.209	0.675	0.0476	-0.429	0.521	0.417
	CASP3	No	0.231	0.174	-0.208	0.165	0.21	1.05	0.0205	-1.1	0.711	0.132
	CTSZ	No	0.305	1.16e-05	0.12	0.0959	0.211	0.383	0.0206	0.181	0.407	0.661
	SNAP29	No	0.282	0.16	-0.195	0.155	0.211	1.21	0.0219	-1.15	0.581	0.0573
	MAVS	Yes	0.108	0.574	-0.161	0.128	0.212	0.934	0.0429	-0.991	0.609	0.115
	ENTPD6	No	0.183	0.000176	0.0879	0.0703	0.213	0.0398	0.713	-0.0393	0.258	0.88
	FAS	No	0.313	0.000192	-0.133	0.107	0.213	0.716	0.0114	0.248	0.661	0.711
	CXCL6	No	0.0913	0.387	-0.184	0.147	0.213	0.659	0.0848	-1.54	0.749	0.048
	PGF	No	0.256	0.0259	-0.199	0.159	0.213	1.02	0.00347	0.482	0.837	0.569
	DCTPP1	No	0.302	0.00513	0.191	0.154	0.216	0.104	0.683	-0.583	0.524	0.274
	IL18BP	No	0.383	2.41e-06	0.131	0.106	0.216	0.652	0.00268	0.464	0.506	0.367
	IL1RL2	No	0.387	2.16e-05	0.163	0.131	0.216	0.365	0.204	-0.497	0.673	0.466
	PPP3R1	No	0.266	0.00215	0.138	0.112	0.218	0.39	0.0301	0.145	0.409	0.725
	FCRLB	No	0.488	4.49e-05	0.211	0.171	0.219	0.836	0.000282	1.05	0.52	0.0529
	IL17A	Yes	0.142	0.0322	0.118	0.0962	0.221	0.106	0.553	0.225	0.436	0.609
	PEAR1	No	0.135	0.000229	0.0598	0.0487	0.222	0.173	0.23	-0.453	0.32	0.167
	COL6A3	No	0.708	5.02e-06	-0.217	0.177	0.224	1.53	0.00314	0.582	1.21	0.634
	ENAH	No	0.36	0.000704	-0.171	0.141	0.224	0.396	0.124	-0.31	0.597	0.607
	FABP2	No	0.785	2.7e-06	0.274	0.225	0.225	0.214	0.736	0.299	1.68	0.86
	DNAJA2	No	0.316	0.125	-0.232	0.191	0.225	1.21	0.0142	-0.965	0.595	0.115
	GH1	No	-0.558	0.0308	-0.471	0.388	0.226	-0.88	0.228	-3.11	1.52	0.0502
	IL1RL1	No	0.53	0.000946	0.265	0.219	0.227	1.21	0.0104	0.832	1.04	0.428
	DEFB4A_DEFB4B	Yes	0.902	6.69e-06	0.343	0.283	0.227	1.37	0.0174	0.222	1.34	0.87
	STK11	No	0.273	0.038	-0.225	0.186	0.228	0.721	0.06	0.0363	0.777	0.963
	RAD23B	Yes	0.161	0.0235	-0.117	0.097	0.23	0.566	0.0067	-0.149	0.42	0.726
	IGF2R	No	0.198	0.000213	0.0937	0.078	0.231	0.239	0.0558	0.0712	0.257	0.784
	ERP44	No	0.18	0.0164	0.116	0.0966	0.233	0.218	0.354	0.118	0.563	0.835
	LEPR	No	0.156	0.00195	0.09	0.0754	0.234	-0.0543	0.625	0.255	0.232	0.28
	SSC5D	No	0.232	0.00302	0.138	0.116	0.234	0.266	0.178	-0.309	0.491	0.535
	TXLNA	No	0.303	0.0962	-0.167	0.141	0.236	1.34	0.00434	-0.327	0.582	0.579
	SETMAR	No	0.304	0.00407	0.181	0.153	0.237	0.208	0.346	-0.411	0.497	0.415
	SIGLEC5	No	0.53	0.00227	0.298	0.251	0.237	1.32	0.000243	1.04	0.765	0.184
	BSG	No	0.287	0.000202	-0.111	0.0939	0.238	0.715	0.00741	0.425	0.559	0.453
	PSPN	No	0.695	0.000192	0.32	0.272	0.24	1.11	0.036	-0.896	1.19	0.458
	CDH6	Yes	0.297	3.64e-05	0.114	0.0976	0.242	0.465	0.0383	0.139	0.483	0.776
	BTN3A2	No	0.243	0.013	-0.149	0.127	0.242	0.733	0.0136	0.657	0.695	0.352
	KIFBP	Yes	0.111	0.495	-0.143	0.122	0.242	0.854	0.0416	-1.02	0.593	0.0969
	RNASE3	No	0.784	2.88e-05	0.298	0.254	0.243	1.34	0.014	0.408	1.31	0.758
	GPNMB	No	0.335	5.5e-06	0.119	0.102	0.244	0.362	0.155	0.0444	0.623	0.944
	CSTB	No	0.589	1.9e-05	-0.196	0.168	0.245	0.925	0.0255	-0.061	0.932	0.948
	TACC3	Yes	0.0779	0.564	-0.122	0.105	0.246	0.587	0.0262	-0.47	0.413	0.263
	CD300C	No	0.366	0.000119	0.146	0.125	0.247	0.707	0.00371	-0.042	0.521	0.936
	CD99	No	0.38	0.000129	-0.13	0.113	0.249	0.758	0.0502	0.519	0.882	0.561
	CHMP1A	Yes	0.114	0.299	-0.145	0.126	0.249	0.623	0.0153	-0.243	0.429	0.574
	SLAMF8	No	0.246	0.00174	0.127	0.11	0.249	0.439	0.0296	0.322	0.479	0.506
	F11R	No	0.319	0.0316	-0.157	0.136	0.25	1.07	0.00486	-0.183	0.679	0.79
	CCN1	No	0.545	3.15e-06	0.181	0.157	0.25	0.267	0.333	-0.636	0.625	0.317
	KDR	No	-0.129	0.029	-0.0915	0.0793	0.25	-0.144	0.298	-0.278	0.321	0.393
	LRIG1	No	0.289	0.00196	0.155	0.135	0.25	0.126	0.519	0.374	0.448	0.411
	GP1BA	No	0.166	0.0231	-0.112	0.0975	0.251	0.293	0.298	0.0343	0.571	0.953
	THBD	No	0.409	2.75e-07	0.107	0.0936	0.252	0.626	0.0108	0.614	0.554	0.276
	BACH1	Yes	0.136	0.265	-0.131	0.114	0.252	0.752	0.0121	-0.508	0.402	0.216
	AMBN	No	0.0694	0.0253	0.0527	0.0463	0.256	0.104	0.176	0.0522	0.179	0.772
	DSG2	No	0.317	1.84e-07	0.0885	0.0776	0.256	0.323	0.123	0.475	0.435	0.285
	DKK3	No	0.471	6.62e-07	0.132	0.116	0.257	0.372	0.138	-0.0834	0.53	0.876
	TNFRSF9	No	0.463	0.000147	-0.169	0.149	0.257	1.07	0.0115	0.325	1.02	0.752
	REG3A	No	0.675	0.000166	-0.238	0.21	0.259	0.943	0.051	1.39	1.12	0.227
	TIMP1	No	0.439	1.14e-05	0.137	0.122	0.26	0.846	0.000263	0.228	0.431	0.601
	DOK2	Yes	0.204	0.274	-0.145	0.129	0.261	0.845	0.0487	-0.57	0.528	0.289
	FETUB	No	-0.355	0.00312	-0.176	0.157	0.262	-0.268	0.515	-0.286	0.942	0.764
	IL17D	No	0.34	0.000208	-0.124	0.11	0.262	0.333	0.0548	0.11	0.39	0.781
	FOLR1	No	0.392	8.59e-05	-0.136	0.121	0.262	0.499	0.0894	0.459	0.688	0.51
	ABHD14B	No	0.291	0.0366	-0.22	0.196	0.263	0.585	0.11	-0.501	0.814	0.543
	BPIFB1	No	0.399	0.000998	0.2	0.179	0.264	0.187	0.56	-0.955	0.72	0.195
	PRDX5	No	0.459	0.0136	-0.227	0.203	0.264	1.09	0.0409	-0.77	1.09	0.484
	NCF2	No	0.543	2.57e-05	0.198	0.177	0.265	0.717	0.0663	0.147	0.865	0.866
	NID1	No	0.258	0.00112	0.13	0.116	0.266	0.315	0.0694	0.351	0.364	0.343
	PTN	Yes	0.393	0.00049	0.182	0.163	0.267	0.42	0.34	0.0215	0.967	0.982
	SIGLEC1	No	0.303	0.000723	0.143	0.129	0.267	0.415	0.0651	0.287	0.532	0.594
	SCAMP3	No	0.354	0.071	-0.173	0.155	0.267	1.34	0.00639	-0.672	0.601	0.272
	COMP	No	0.462	1.6e-06	0.141	0.127	0.271	0.252	0.381	-0.227	0.733	0.759
	THBS2	No	0.473	2.68e-05	0.17	0.154	0.271	0.902	0.0122	-0.415	0.68	0.547
	DNMBP	No	0.405	0.00543	-0.144	0.131	0.273	1.08	0.00138	0.114	0.601	0.851
	FCER2	No	0.366	0.000719	0.167	0.152	0.275	0.773	0.0806	0.948	1.06	0.381
	PTPN1	No	0.233	0.22	-0.149	0.137	0.277	0.851	0.0891	-1.44	0.572	0.017
	TNFRSF19	No	0.553	7.82e-05	-0.177	0.162	0.277	1.13	0.0316	0.192	1.21	0.875
	MMP1	No	0.584	0.00781	-0.289	0.266	0.279	1.23	0.0208	0.676	1.01	0.509
	ITGA11	No	0.0524	0.539	0.137	0.127	0.282	-0.527	0.0253	-0.619	0.554	0.273
	F9	No	0.226	0.00037	0.0969	0.0899	0.283	0.355	0.0194	0.364	0.353	0.312
	TREM2	No	0.587	7.8e-07	0.176	0.163	0.283	0.889	0.0059	0.14	0.705	0.844
	LILRB1	No	0.206	0.0141	0.133	0.124	0.284	0.196	0.297	0.000119	0.484	1
	KRT19	No	0.939	0.000108	0.336	0.313	0.284	0.879	0.0657	0.285	1.01	0.779
	CKAP4	No	0.581	2.09e-06	0.163	0.152	0.286	0.89	0.00349	0.238	0.677	0.728
	CXCL16	No	0.376	3.55e-07	0.107	0.0999	0.287	0.573	0.00599	-0.102	0.484	0.834
	FCRL5	No	0.247	0.026	0.179	0.168	0.287	0.989	0.00405	1.03	0.769	0.19
	GFRA3	No	0.419	7.14e-08	0.111	0.104	0.287	0.261	0.353	0.106	0.698	0.88
	CGREF1	No	0.582	4.85e-08	0.139	0.131	0.289	1.18	0.00085	1.49	0.787	0.0674
	FCGR2B	Yes	0.282	0.0272	0.202	0.19	0.29	0.717	0.0686	-0.107	0.902	0.907
	ICAM4	No	0.233	0.00517	0.128	0.12	0.291	0.0913	0.709	-0.0873	0.585	0.882
	CTSO	No	0.313	0.00983	0.19	0.18	0.293	0.48	0.0305	0.0934	0.566	0.87
	CLEC4A	No	0.153	0.0463	-0.115	0.109	0.294	0.207	0.392	-0.155	0.565	0.785
	MMP12	No	0.814	2.86e-08	0.202	0.193	0.296	0.584	0.188	-1.49	0.977	0.139
	BIN2	Yes	0.0679	0.493	-0.0915	0.0874	0.297	0.466	0.0376	-0.0994	0.337	0.77
	MYOC	No	0.643	9.6e-07	0.174	0.167	0.3	0.405	0.287	-0.63	0.909	0.494
	GDF2	No	0.173	0.011	0.103	0.0993	0.301	-0.236	0.244	-0.211	0.517	0.685
	CD69	No	0.281	0.212	-0.134	0.13	0.303	1.14	0.0351	-0.534	0.489	0.284
	PRTG	No	0.156	0.0148	0.0956	0.0926	0.303	0.247	0.0938	-0.226	0.336	0.507
	GOPC	No	0.234	0.243	-0.133	0.129	0.305	1.1	0.0257	-0.699	0.625	0.272
	PTPRS	No	0.133	0.0244	-0.0807	0.0787	0.306	0.0665	0.74	0.0536	0.511	0.917
	LTBP3	No	0.163	0.0527	0.122	0.119	0.307	0.795	0.0135	0.258	0.728	0.725
	NCK2	Yes	0.112	0.458	-0.0946	0.0928	0.309	0.66	0.0472	-0.715	0.358	0.0555
	INHBC	No	0.287	0.000464	0.124	0.122	0.312	0.36	0.059	0.0487	0.476	0.919
	SIGLEC10	No	0.455	5.1e-06	0.132	0.131	0.314	0.746	0.00167	0.529	0.484	0.283
	HNMT	No	0.312	0.0284	-0.199	0.197	0.314	-0.13	0.797	-1.69	1.25	0.185
	NOS3	Yes	0.265	0.0016	0.124	0.123	0.317	0.239	0.355	0.805	0.642	0.22
	CHL1	No	0.15	0.0299	-0.0997	0.0999	0.319	-0.197	0.299	-0.171	0.461	0.714
	STX6	Yes	0.192	0.069	-0.114	0.114	0.319	0.727	0.0149	-0.173	0.561	0.759
	TFPI	No	0.233	0.0004	-0.0891	0.0894	0.32	0.207	0.306	0.426	0.486	0.388
	DFFA	No	0.448	0.00152	-0.18	0.181	0.32	0.744	0.116	-0.898	1.04	0.393
	NCS1	No	0.426	2.19e-05	-0.125	0.125	0.32	0.387	0.176	-0.418	0.674	0.54
	SFTPA1	Yes	0.253	0.00808	0.132	0.133	0.32	0.0863	0.625	0.158	0.437	0.72
	AZU1	Yes	0.443	0.00623	0.23	0.231	0.321	0.178	0.731	-1.4	1.17	0.242
	SAMD9L	No	0.266	0.0425	-0.16	0.161	0.322	0.428	0.137	-0.148	0.551	0.791
	PLAUR	No	0.489	2.72e-07	0.111	0.112	0.323	0.797	0.0104	-0.108	0.7	0.878
	IGFBP4	No	0.793	5.34e-06	-0.193	0.195	0.323	1.66	0.00319	0.796	1.25	0.531
	INPPL1	No	0.193	0.234	-0.13	0.132	0.324	0.911	0.0289	-1.07	0.451	0.0239
	CASP8	No	0.308	0.0216	-0.182	0.185	0.325	0.757	0.0535	-0.779	0.814	0.346
	NBL1	No	0.566	2.97e-06	-0.128	0.13	0.325	1.09	0.0033	0.541	0.835	0.523
	VWF	No	0.276	0.00126	0.117	0.12	0.329	0.513	0.0897	0.652	0.723	0.374
	CD33	No	0.268	0.0151	-0.155	0.16	0.333	0.473	0.175	1.03	0.866	0.243
	L1CAM	No	0.198	1.41e-05	0.0632	0.0651	0.333	0.113	0.403	-0.186	0.334	0.582
	OSMR	No	0.106	0.00262	0.0502	0.0517	0.334	0.162	0.0736	-0.0364	0.176	0.837
	CTSL	No	0.351	0.000819	0.138	0.143	0.336	0.444	0.116	-0.0439	0.69	0.95
	RARRES2	No	0.2	0.0167	-0.115	0.12	0.336	0.591	0.0104	-0.0699	0.46	0.88
	VWC2	No	0.441	5.84e-06	-0.115	0.12	0.338	0.832	0.00858	1.05	0.758	0.178
	MATN2	No	0.409	4.29e-06	0.113	0.118	0.339	0.495	0.038	-0.536	0.534	0.324
	CKMT1A_CKMT1B	No	0.372	0.00044	0.15	0.156	0.34	-0.136	0.61	-0.505	0.603	0.409
	MARCO	No	0.176	0.0101	0.0948	0.0993	0.341	0.073	0.752	0.201	0.579	0.73
	DDAH1	No	0.398	0.00194	0.166	0.175	0.342	0.33	0.35	0.0527	0.906	0.954
	DPT	No	0.649	7.16e-08	0.148	0.156	0.344	0.584	0.087	0.603	0.836	0.476
	SMOC2	No	0.495	1.08e-06	-0.114	0.12	0.344	0.678	0.0356	0.112	0.773	0.885
	THBS4	No	0.511	5.92e-05	0.172	0.183	0.348	0.295	0.39	0.63	0.85	0.465
	PLXDC1	Yes	0.122	0.0188	-0.0695	0.0738	0.348	-0.0735	0.705	-0.425	0.467	0.37
	JAM2	No	0.404	0.000194	-0.123	0.131	0.35	0.712	0.0531	0.32	0.874	0.717
	S100P	Yes	0.387	0.00525	0.186	0.2	0.353	0.424	0.343	1.29	0.948	0.186
	AXL	No	0.223	0.000587	0.0861	0.0933	0.357	0.266	0.185	-0.317	0.487	0.521
	FKBP5	No	0.441	0.0173	-0.19	0.206	0.357	1.32	0.0112	-0.221	0.804	0.785
	IL1RN	No	0.53	0.00115	0.214	0.233	0.359	0.285	0.683	-1.09	1.75	0.539
	LGALS1	No	0.394	0.000138	-0.115	0.125	0.36	0.478	0.0954	0.378	0.69	0.588
	MPI	No	0.209	0.0354	-0.101	0.11	0.362	0.518	0.109	-0.431	0.685	0.534
	CCN3	No	0.688	7.78e-07	-0.137	0.151	0.365	1.25	0.0194	1.27	1.29	0.334
	TST	Yes	0.12	0.424	-0.121	0.133	0.365	0.527	0.202	-1.43	0.687	0.0463
	GFAP	Yes	0.364	0.000682	-0.113	0.124	0.365	0.484	0.0393	0.806	0.497	0.116
	LY75	Yes	0.161	0.0208	0.0915	0.101	0.367	0.0538	0.778	-0.599	0.438	0.181
	DBI	Yes	0.618	9.72e-05	-0.167	0.186	0.369	0.699	0.183	-0.334	1.25	0.791
	NCAM1	No	0.117	0.0155	0.0641	0.0714	0.371	-0.0599	0.699	-0.314	0.353	0.382
	FGF5	No	0.345	8.64e-07	0.0834	0.0932	0.372	0.16	0.441	-0.104	0.514	0.841
	FIS1	No	0.324	0.0191	-0.153	0.171	0.372	0.476	0.141	-0.593	0.756	0.439
	DTX3	No	0.364	2.25e-05	-0.0871	0.0973	0.372	0.512	0.0497	0.213	0.605	0.728
	XG	No	0.456	7.89e-05	-0.128	0.144	0.374	0.627	0.161	0.83	1.08	0.449
	PRKAB1	Yes	0.115	0.0687	-0.0797	0.0895	0.374	0.42	0.0082	0.0467	0.361	0.898
	PFKFB2	No	0.416	0.0216	-0.173	0.195	0.375	1.15	0.0138	-0.422	0.927	0.652
	GHRL	No	0.639	0.000294	-0.208	0.235	0.377	0.719	0.141	-0.765	1.14	0.507
	MMP7	Yes	0.379	3.22e-05	-0.0991	0.112	0.378	0.481	0.063	-0.34	0.573	0.558
	RGMB	No	0.247	0.000565	-0.0779	0.0881	0.378	0.34	0.115	0.352	0.542	0.52
	NCAM2	No	0.195	0.000186	0.0664	0.0756	0.381	-0.00901	0.961	-0.55	0.418	0.198
	B4GALT1	No	0.424	2.78e-05	0.119	0.136	0.382	0.782	0.00275	0.516	0.585	0.385
	NPDC1	No	0.524	2.57e-05	-0.121	0.139	0.384	0.756	0.0746	0.311	1.07	0.774
	YES1	No	0.19	0.407	-0.128	0.147	0.384	1.22	0.025	-0.683	0.576	0.245
	TNFRSF13B	No	0.362	5.73e-05	0.105	0.121	0.387	0.415	0.166	0.0143	0.686	0.984
	NID2	No	0.188	0.01	0.0845	0.0974	0.387	0.0845	0.708	0.191	0.513	0.712
	F3	No	0.547	7.88e-08	0.107	0.123	0.387	0.425	0.08	0.0345	0.439	0.938
	DLL1	No	0.435	2.59e-07	0.0899	0.104	0.388	0.697	0.00563	0.363	0.576	0.534
	IL16	No	0.526	4.21e-06	0.126	0.146	0.39	0.457	0.129	-0.0448	0.763	0.954
	EFNA4	No	0.498	2.1e-05	-0.117	0.136	0.391	0.927	0.0268	0.425	0.956	0.66
	CDKN1A	No	0.321	0.0778	-0.138	0.161	0.393	1.3	0.0149	-0.858	0.702	0.231
	HEXIM1	No	0.421	0.00475	-0.146	0.17	0.394	1.11	0.0156	-0.726	0.826	0.387
	PAM	No	0.268	3.24e-05	0.0731	0.0857	0.395	0.111	0.541	-0.431	0.432	0.326
	ACAN	No	0.215	0.00467	0.0924	0.109	0.397	0.497	0.0346	-0.0335	0.503	0.947
	CCDC80	No	0.649	9.11e-09	0.113	0.133	0.397	0.639	0.0313	-0.127	0.714	0.86
	ADAMTS16	Yes	0.166	0.000698	-0.0565	0.0669	0.4	0.156	0.279	0.0805	0.299	0.79
	CSF1	No	0.205	0.018	0.105	0.124	0.4	0.593	0.0182	0.169	0.584	0.775
	KLK13	No	0.464	6.08e-05	0.131	0.156	0.402	0.343	0.305	-0.84	0.796	0.3
	NCR1	No	0.265	0.00264	-0.097	0.116	0.404	0.602	0.0371	-0.29	0.697	0.68
	DPP7	No	0.338	0.00124	0.125	0.15	0.405	0.0739	0.746	-0.7	0.533	0.199
	MFAP5	No	0.345	0.00162	-0.121	0.145	0.406	0.935	0.0127	0.782	0.901	0.392
	TPSAB1	No	0.329	0.0252	-0.167	0.201	0.406	1.09	0.0113	1.38	0.999	0.179
	VEGFD	No	0.459	5.43e-07	0.0991	0.119	0.407	0.582	0.0733	0.0717	0.643	0.912
	VSIR	No	0.193	0.0318	-0.079	0.096	0.412	0.344	0.0473	-0.0149	0.289	0.959
	MASP1	No	0.134	0.0158	0.0654	0.0795	0.412	0.224	0.133	0.114	0.367	0.758
	HSD11B1	No	-0.111	0.221	-0.109	0.133	0.413	-0.431	0.0252	-0.712	0.455	0.128
	LRP11	No	0.402	9.29e-07	0.0825	0.102	0.417	0.77	0.00634	0.522	0.617	0.404
	LY9	No	0.198	0.00662	0.0862	0.106	0.418	0.331	0.0756	1.04	0.431	0.0225
	TNFRSF14	No	0.501	8.58e-06	-0.103	0.127	0.419	1.09	0.00977	0.504	0.973	0.608
	IL17C	No	0.631	0.00013	0.183	0.226	0.42	0.46	0.373	0.164	1.3	0.9
	PXN	Yes	0.485	3.45e-05	0.125	0.155	0.42	0.514	0.0461	0.634	0.589	0.29
	ANGPTL1	Yes	0.229	0.0161	0.108	0.134	0.421	-0.126	0.438	-0.0297	0.416	0.944
	TNFRSF12A	No	0.599	4.37e-06	-0.114	0.142	0.422	1.07	0.00447	0.47	0.878	0.596
	SERPINB8	No	0.426	0.00251	0.158	0.197	0.423	0.412	0.239	-0.281	0.816	0.733
	CALCA	No	0.781	0.0024	0.276	0.344	0.424	1.63	0.0375	-0.431	1.87	0.819
	CDH3	No	0.296	0.00371	-0.105	0.131	0.425	0.635	0.0252	0.0965	0.631	0.879
	PLXNA4	No	0.245	0.0731	-0.0833	0.105	0.427	0.957	0.00278	-0.672	0.377	0.0851
	NRP2	Yes	0.183	0.000626	0.0623	0.0784	0.427	0.21	0.135	-0.0568	0.318	0.859
	CDHR2	No	0.303	0.0941	0.218	0.274	0.427	1.26	0.000209	1.19	0.773	0.134
	RTBDN	No	0.23	0.00191	-0.0737	0.0933	0.431	0.33	0.154	0.546	0.57	0.346
	TGFA	No	0.447	1.45e-05	0.105	0.134	0.434	0.649	0.0612	0.24	0.796	0.765
	LAMA4	No	0.224	0.00257	-0.0727	0.093	0.435	0.142	0.527	-0.219	0.537	0.686
	PPP1R2	No	0.281	0.00728	-0.0883	0.113	0.436	0.598	0.0363	-0.262	0.581	0.655
	IGF1R	No	0.347	7.14e-07	0.0643	0.0823	0.436	0.6	0.0111	0.345	0.494	0.491
	ST3GAL1	No	0.284	0.000925	0.0955	0.123	0.437	-0.0831	0.679	0.0881	0.496	0.86
	CD93	No	0.467	1.89e-08	0.0735	0.0945	0.438	0.58	0.0377	0.335	0.648	0.609
	NECTIN2	No	0.419	6.96e-05	-0.0979	0.126	0.438	1.24	0.000455	0.783	0.745	0.302
	S100A11	No	0.327	0.000163	0.0907	0.117	0.439	-0.0338	0.894	-0.304	0.599	0.616
	PCOLCE	No	0.435	1.5e-05	-0.105	0.136	0.441	0.855	0.0138	0.476	0.785	0.549
	UMOD	No	-0.338	0.000903	0.0982	0.128	0.442	-0.772	0.00823	-0.501	0.598	0.409
	KRT18	No	0.513	0.00751	0.209	0.271	0.442	1.12	0.0115	0.116	1.11	0.917
	KLK10	No	0.155	0.0437	-0.0824	0.107	0.443	0.069	0.764	-0.011	0.577	0.985
	LIFR	No	0.228	0.0109	0.101	0.131	0.444	0.456	0.0224	-0.129	0.437	0.77
	HCLS1	No	0.426	0.00589	-0.134	0.175	0.445	0.934	0.0335	-0.109	0.847	0.899
	DSG3	No	0.168	0.044	-0.0811	0.106	0.445	0.32	0.18	0.00607	0.553	0.991
	SH2D1A	No	0.208	0.0201	-0.0948	0.124	0.446	0.537	0.0294	0.761	0.609	0.221
	VEGFA	No	0.429	0.000183	-0.109	0.143	0.446	0.842	0.00718	0.328	0.722	0.653
	ADAM22	No	0.386	0.000333	-0.102	0.134	0.448	0.808	0.0315	0.278	0.918	0.764
	PECAM1	No	0.177	0.00131	0.0438	0.0576	0.448	0.462	0.00327	-0.0573	0.272	0.835
	EBI3_IL27	No	0.241	0.0483	0.137	0.18	0.448	0.789	0.00385	0.598	0.521	0.26
	HSPG2	No	0.534	1.07e-05	-0.104	0.137	0.449	1.05	0.0185	0.633	1.02	0.542
	ICAM5	No	0.308	0.000184	0.0874	0.115	0.449	0.529	0.0204	-0.489	0.418	0.251
	FUT3_FUT5	No	0.426	0.000913	0.137	0.181	0.451	0.387	0.252	-0.533	0.717	0.464
	SNAP23	No	0.24	0.347	-0.116	0.154	0.452	1.21	0.0352	-1.32	0.644	0.0497
	SRP14	No	0.387	0.00295	-0.127	0.169	0.452	1.04	0.0172	0.465	0.887	0.604
	CCL21	No	0.231	0.00869	0.0938	0.125	0.453	0.27	0.402	-0.243	0.796	0.762
	SFTPD	No	0.425	0.0121	-0.182	0.243	0.454	0.893	0.0581	-0.0491	1.08	0.964
	ANGPTL4	No	0.56	7.69e-05	0.141	0.188	0.456	0.79	0.0639	0.0643	0.869	0.942
	MLN	No	0.784	4.94e-05	-0.177	0.237	0.457	1.27	0.0139	-0.323	1.16	0.783
	PIK3IP1	No	0.611	1.97e-06	-0.103	0.139	0.458	1.15	0.0137	0.868	1	0.395
	OLR1	No	0.214	0.047	0.119	0.16	0.459	0.0989	0.777	-0.715	0.768	0.359
	ITIH3	No	0.332	6.08e-05	0.0858	0.116	0.46	0.288	0.182	0.416	0.478	0.392
	CST5	No	0.529	0.000527	-0.144	0.196	0.462	0.663	0.108	-0.278	1.01	0.785
	CA3	No	0.644	0.00515	-0.211	0.287	0.463	0.547	0.312	0.101	1.32	0.939
	ICAM1	No	0.138	0.0355	0.0713	0.0971	0.463	0.33	0.0533	0.398	0.428	0.36
	TNFSF12	No	0.133	0.042	0.0672	0.0916	0.464	-0.125	0.448	-0.0994	0.355	0.781
	MDGA1	No	0.364	0.00136	0.123	0.168	0.465	-0.0138	0.959	-0.808	0.689	0.25
	SUMF2	No	0.192	0.0215	-0.0762	0.104	0.465	0.14	0.713	-0.579	0.812	0.482
	TXNDC5	Yes	0.418	0.000432	-0.1	0.137	0.466	0.816	0.0155	0.676	0.728	0.361
	CLEC4D	No	0.506	0.000137	0.128	0.176	0.469	0.81	0.0589	0.352	1.05	0.74
	LGALS9	No	0.369	0.000207	-0.0921	0.128	0.474	0.591	0.0109	0.046	0.526	0.931
	EBAG9	No	0.302	0.122	-0.116	0.161	0.474	1.08	0.0282	-1.35	0.619	0.0373
	LY96	No	0.266	0.000282	0.0728	0.102	0.475	0.629	0.000408	0.645	0.395	0.113
	ADAM23	No	0.379	2.26e-05	-0.0804	0.113	0.478	0.682	0.0316	0.384	0.749	0.612
	CRLF1	No	0.239	0.0013	0.0735	0.104	0.48	0.153	0.492	-0.283	0.513	0.586
	CLEC14A	No	0.443	3.02e-07	0.0689	0.0973	0.48	0.684	0.0163	0.39	0.603	0.523
	REG1B	No	0.583	0.0024	-0.168	0.239	0.483	1.35	0.0258	1.31	1.38	0.352
	REG4	No	0.884	2.3e-09	-0.119	0.17	0.485	0.811	0.0902	0.18	1.13	0.875
	CXCL17	No	0.605	1.85e-07	0.0997	0.145	0.492	0.768	0.0046	0.296	0.551	0.596
	HLA-E	No	0.239	0.000286	-0.0568	0.0832	0.496	0.361	0.033	0.552	0.415	0.194
	CD99L2	No	0.316	6.51e-05	-0.0666	0.0976	0.496	0.587	0.0645	0.807	0.732	0.28
	AGR2	Yes	0.918	0.000727	0.247	0.364	0.499	0.923	0.218	0.8	1.81	0.663
	LRPAP1	No	0.372	0.00043	0.0981	0.145	0.499	0.276	0.434	0.866	0.749	0.257
	TGFBR3	No	0.364	1.47e-05	-0.0697	0.103	0.5	0.489	0.0711	0.273	0.582	0.643
	CD164	Yes	0.175	0.000207	0.0451	0.0668	0.501	0.155	0.175	0.0758	0.269	0.78
	TIMP4	No	0.348	0.000226	0.0832	0.124	0.503	0.442	0.0627	0.195	0.522	0.712
	ADAM8	No	0.139	0.0344	0.0601	0.0897	0.504	0.377	0.0234	0.57	0.382	0.147
	OPTC	No	0.218	0.0159	-0.0788	0.118	0.505	0.313	0.259	0.269	0.594	0.654
	CXCL9	No	0.371	0.0121	-0.134	0.201	0.506	0.883	0.0917	1.29	1.24	0.31
	CD6	No	0.124	0.186	0.0913	0.138	0.509	0.0959	0.728	1.89	0.605	0.00391
	PDGFC	Yes	0.104	0.0139	-0.0405	0.0614	0.511	0.241	0.0356	0.228	0.286	0.43
	SEZ6L2	No	0.201	0.00309	0.0616	0.0941	0.513	0.16	0.311	-0.032	0.391	0.935
	NPPB	Yes	0.799	0.00129	-0.194	0.296	0.514	2.29	0.00887	-1.23	1.4	0.39
	SORT1	No	0.294	0.000239	0.0645	0.0989	0.515	0.474	0.0239	0.103	0.458	0.823
	ANXA3	No	0.365	0.00243	0.0921	0.141	0.515	0.293	0.389	-0.623	0.744	0.409
	SPOCK1	No	0.149	0.0111	0.053	0.0825	0.521	0.182	0.248	-0.203	0.372	0.59
	CLMP	No	0.572	2.65e-05	-0.104	0.161	0.521	1.25	0.00239	0.522	0.964	0.592
	CAMKK1	Yes	0.187	0.00855	-0.0519	0.0812	0.524	0.218	0.291	-0.14	0.455	0.761
	STC2	No	0.348	0.000497	0.0907	0.143	0.526	0.232	0.359	-0.439	0.559	0.439
	TNFRSF10C	No	0.304	0.000661	0.0794	0.125	0.527	1.02	0.000242	1.02	0.581	0.0899
	CRTAC1	No	0.315	0.00156	0.0855	0.135	0.528	-0.0152	0.956	-0.632	0.699	0.373
	IL6ST	No	0.226	0.000172	0.054	0.0855	0.528	0.306	0.0443	-0.0898	0.34	0.794
	PRELP	No	0.593	2.78e-06	-0.0899	0.142	0.528	0.609	0.0671	0.683	0.743	0.366
	CDKN2D	Yes	0.107	0.378	-0.0905	0.143	0.529	0.841	0.0227	0.535	0.835	0.527
	TBL1X	Yes	0.05	0.64	-0.0751	0.119	0.529	0.47	0.0488	-0.034	0.406	0.934
	IGFBP2	No	0.59	0.000204	-0.118	0.188	0.53	0.774	0.102	0.364	0.836	0.666
	FSTL3	No	0.634	3.58e-07	0.087	0.138	0.53	1.26	0.000649	0.72	0.815	0.385
	SPON1	No	0.632	4.23e-09	0.0786	0.125	0.53	0.695	0.0112	0.292	0.573	0.614
	TNFRSF21	No	0.325	0.000146	-0.0664	0.106	0.533	0.466	0.0221	0.226	0.502	0.656
	GFRA1	No	0.444	0.000184	-0.0947	0.152	0.535	0.959	0.00907	1.11	0.85	0.202
	CLC	Yes	0.35	1.72e-05	-0.0639	0.103	0.537	0.513	0.0379	-0.35	0.6	0.565
	IGFBP6	No	0.508	1.91e-05	-0.0809	0.131	0.537	0.74	0.0576	0.943	0.865	0.285
	MGMT	No	0.199	0.252	-0.107	0.174	0.539	1.21	0.0186	-0.4	0.943	0.674
	CEACAM21	No	0.505	0.00318	0.154	0.25	0.54	0.963	0.0754	0.354	1.26	0.781
	WFDC12	Yes	0.613	0.000146	0.127	0.207	0.54	1.03	0.0117	0.137	0.849	0.873
	LAIR1	No	0.668	9.71e-06	-0.106	0.174	0.543	1.43	0.00134	1.04	0.988	0.302
	SCG3	No	0.188	0.0222	-0.0689	0.113	0.543	-0.0949	0.63	-0.282	0.464	0.548
	IL2RA	No	0.398	8.97e-06	0.069	0.113	0.544	0.447	0.0328	0.128	0.45	0.779
	CD70	No	0.339	0.000491	0.0834	0.137	0.544	0.0714	0.739	0.717	0.527	0.184
	LSP1	No	0.462	1.76e-05	0.0854	0.142	0.55	0.453	0.14	0.433	0.731	0.558
	SCG2	No	0.407	4.65e-06	-0.062	0.104	0.55	0.472	0.137	0.662	0.789	0.408
	EPCAM	No	0.337	0.0106	0.118	0.197	0.551	-0.482	0.211	-0.628	0.927	0.503
	INPP1	No	0.293	0.00181	0.0747	0.125	0.553	0.609	0.01	-0.131	0.5	0.794
	AGRP	No	0.391	0.000383	-0.0847	0.143	0.555	0.685	0.0475	0.132	0.708	0.853
	PILRA	No	0.406	0.00103	-0.0937	0.16	0.558	0.897	0.00426	0.591	0.692	0.401
	RGMA	No	0.296	0.000106	0.0586	0.1	0.558	-0.0688	0.751	-0.0988	0.531	0.854
	MNDA	No	0.517	0.000482	0.122	0.207	0.559	0.765	0.118	0.377	1.03	0.716
	RTN4R	No	0.428	2.08e-06	0.0716	0.122	0.559	0.689	0.00302	0.695	0.5	0.175
	EDAR	No	0.399	1.1e-05	0.0654	0.112	0.56	0.552	0.1	0.106	0.742	0.887
	LBR	No	0.496	0.000363	0.0967	0.166	0.562	0.728	0.0397	-0.185	0.702	0.794
	COLEC12	No	0.622	2.77e-06	-0.0858	0.148	0.563	1.26	0.00554	0.555	1.03	0.594
	CXCL12	Yes	0.0612	0.494	-0.0734	0.128	0.566	0.434	0.0314	-0.176	0.44	0.692
	ACTA2	Yes	0.509	6.03e-06	-0.0745	0.13	0.567	0.724	0.0347	0.355	0.767	0.647
	ROR1	Yes	0.261	0.000194	-0.05	0.0873	0.567	0.492	0.0276	0.0084	0.517	0.987
	CD79B	No	0.584	4.47e-06	0.0898	0.157	0.567	1.11	0.00607	0.412	0.9	0.65
	CHRDL2	No	0.329	0.00161	-0.0845	0.149	0.57	0.597	0.0702	-0.294	0.749	0.698
	CCL11	No	0.403	4.51e-05	0.0753	0.132	0.57	0.444	0.103	0.277	0.656	0.676
	TGFB1	No	0.276	0.000927	0.0557	0.098	0.57	0.736	0.000885	0.483	0.389	0.224
	CRELD2	No	0.393	0.000309	0.0774	0.137	0.571	1.18	0.000106	0.986	0.628	0.127
	GUCA2A	No	0.689	1.24e-06	-0.0925	0.164	0.575	0.697	0.164	0.00129	1.15	0.999
	SPON2	No	0.61	2.34e-07	0.0829	0.148	0.576	1.15	0.00177	0.518	0.766	0.504
	ADAMTS8	No	0.286	8.77e-05	0.0571	0.102	0.577	-0.294	0.288	-0.756	0.712	0.297
	CD200	No	0.191	0.0138	0.062	0.111	0.578	0.345	0.0957	0.312	0.502	0.539
	NTproBNP	Yes	0.981	0.000164	-0.163	0.294	0.58	2.34	0.00895	-0.705	1.6	0.662
	QPCT	No	0.313	0.00442	0.0883	0.16	0.58	0.807	0.0041	0.187	0.623	0.766
	IL15	No	0.284	0.00353	0.0731	0.133	0.582	0.419	0.0812	0.0539	0.571	0.925
	FAM3C	No	0.762	1.62e-07	-0.0862	0.157	0.583	1.12	0.023	0.344	1.18	0.772
	CD74	No	0.494	2.58e-05	0.0831	0.152	0.586	0.754	0.0144	0.444	0.696	0.528
	TBC1D5	Yes	0.15	0.0435	-0.0422	0.0785	0.592	0.238	0.163	-0.46	0.345	0.192
	LGALS7_LGALS7B	No	0.35	0.0059	0.0929	0.173	0.592	0.525	0.0638	0.102	0.624	0.871
	CCN2	No	0.437	7.79e-05	-0.07	0.131	0.595	0.728	0.0324	1.36	0.664	0.0496
	RELT	No	0.522	3.79e-06	-0.0661	0.125	0.596	1.03	0.00267	0.447	0.733	0.547
	PLXNB3	No	0.161	0.00185	-0.0298	0.0564	0.597	0.244	0.114	-0.258	0.309	0.41
	IL4R	No	0.294	0.0351	-0.103	0.193	0.597	0.789	0.00765	0.544	0.636	0.399
	CRIM1	No	0.26	0.00275	0.0638	0.121	0.599	0.641	0.00331	0.176	0.394	0.658
	CD274	No	0.192	0.0774	-0.0721	0.137	0.6	0.98	0.0015	0.298	0.585	0.614
	NDRG1	Yes	0.334	0.000815	0.0744	0.142	0.6	0.118	0.701	-0.169	0.759	0.825
	NUDT5	No	0.366	0.00377	-0.0929	0.177	0.6	0.34	0.235	-0.621	0.688	0.374
	NBN	Yes	0.291	0.0127	-0.0847	0.162	0.601	0.461	0.0672	0.232	0.557	0.68
	HYOU1	No	0.21	0.0024	-0.0476	0.0913	0.603	0.525	0.00594	0.48	0.423	0.265
	PTPRF	No	0.195	0.00229	0.0473	0.0914	0.606	0.128	0.455	0.49	0.38	0.207
	PVALB	No	0.538	0.00953	-0.12	0.236	0.611	1.52	0.00176	0.826	0.946	0.39
	F2R	No	0.468	2.56e-05	-0.0601	0.118	0.613	1.28	0.00157	0.56	0.767	0.471
	PTH1R	No	0.213	0.00196	-0.0485	0.0956	0.613	0.587	0.0275	0.541	0.599	0.374
	CD83	No	0.353	2.19e-05	-0.0529	0.105	0.615	0.717	0.0229	0.469	0.779	0.552
	CLTA	Yes	0.198	0.00557	-0.047	0.0936	0.616	0.269	0.0793	-0.0927	0.351	0.793
	GCG	Yes	0.361	0.0292	-0.12	0.239	0.617	0.296	0.382	1.93	0.644	0.00544
	SEZ6L	No	0.29	4.36e-05	-0.0478	0.0957	0.618	0.255	0.359	0.566	0.662	0.4
	FABP4	No	0.846	3.48e-06	0.116	0.234	0.62	0.827	0.148	-0.391	1.46	0.79
	CST3	No	0.568	4.91e-06	-0.0679	0.138	0.624	0.934	0.0143	0.588	0.848	0.494
	CRIP2	No	0.286	0.00162	-0.0583	0.12	0.627	0.133	0.593	-0.0288	0.643	0.965
	FAM3B	No	0.633	5.66e-07	0.0814	0.168	0.628	0.603	0.0783	0.228	0.801	0.778
	IDUA	No	0.244	0.0199	0.075	0.155	0.629	0.0983	0.698	-0.138	0.646	0.832
	IKBKG	No	0.285	0.184	-0.067	0.139	0.63	1.27	0.0153	-0.807	0.658	0.23
	BOC	No	0.283	0.000278	-0.0503	0.105	0.631	0.544	0.0171	0.615	0.516	0.244
	AKR1B1	Yes	0.371	0.00921	0.0966	0.2	0.631	0.0598	0.887	1.27	0.901	0.168
	HDGF	No	0.533	0.0107	-0.141	0.295	0.633	0.493	0.402	-1.14	1.23	0.364
	CD209	No	0.212	0.00093	-0.0421	0.0887	0.636	0.311	0.134	0.222	0.537	0.681
	WFIKKN1	No	0.0205	0.791	-0.054	0.114	0.636	-0.279	0.14	-1.1	0.455	0.0217
	GPC1	No	0.42	6.44e-07	0.0503	0.106	0.637	0.571	0.0259	0.282	0.57	0.624
	STX16	Yes	0.0988	0.323	-0.058	0.123	0.638	0.413	0.0457	-0.0952	0.373	0.8
	SIRPA	No	0.272	0.0136	0.0732	0.157	0.641	0.934	0.000145	0.352	0.558	0.533
	ANXA10	Yes	0.309	0.0171	0.0865	0.185	0.641	0.152	0.744	2.02	1.09	0.0737
	SERPINB6	No	0.264	0.00199	-0.0467	0.1	0.643	0.179	0.444	-0.445	0.537	0.415
	PPY	No	0.587	0.000151	0.101	0.218	0.643	1.19	0.0239	0.471	1.25	0.709
	SMAD5	No	0.208	0.00837	-0.0519	0.113	0.646	0.221	0.346	0.188	0.599	0.755
	DKK1	No	0.372	0.00607	0.0749	0.164	0.648	0.684	0.174	0.728	0.907	0.429
	TNFSF13	No	0.374	7.13e-06	0.0464	0.102	0.65	0.483	0.0458	0.0434	0.568	0.94
	KLRD1	No	0.227	0.0164	0.0641	0.141	0.651	1.11	0.000158	2.18	0.585	0.000794
	STX4	No	0.3	0.0531	-0.0584	0.13	0.652	0.928	0.0101	-0.299	0.486	0.544
	NOS1	Yes	0.885	1.55e-05	0.109	0.242	0.654	0.893	0.0952	1.62	1.29	0.219
	CD4	No	0.256	0.000372	-0.0443	0.0991	0.655	0.526	0.016	-0.0169	0.538	0.975
	MAD1L1	No	0.531	0.000491	0.0912	0.206	0.658	0.749	0.00794	0.558	0.592	0.354
	ABL1	No	0.402	0.00462	-0.0589	0.133	0.658	0.829	0.0257	-0.0754	0.682	0.913
	MUC16	Yes	0.152	0.39	0.117	0.264	0.658	1.35	0.0406	-0.483	1.39	0.73
	ATP5IF1	No	0.433	0.052	-0.0838	0.189	0.659	1.1	0.0363	-0.878	0.716	0.23
	ENO2	No	0.322	0.0155	-0.0807	0.185	0.664	0.459	0.112	-0.512	0.65	0.438
	NOMO1	No	0.114	0.0306	-0.0334	0.0768	0.664	0.26	0.0291	0.308	0.278	0.278
	PAG1	No	0.416	0.00046	-0.0591	0.136	0.665	0.769	0.0106	0.302	0.531	0.573
	APOH	Yes	0.125	2.91e-05	0.018	0.0416	0.666	0.156	0.182	-0.00424	0.274	0.988
	EPHB4	No	0.39	1.49e-05	0.047	0.109	0.667	0.814	0.00157	0.617	0.534	0.258
	ESAM	No	0.325	4.81e-05	-0.0386	0.0896	0.667	0.889	0.00183	0.498	0.565	0.385
	WFDC2	No	0.896	2.71e-07	-0.0804	0.187	0.667	1.49	0.00839	0.815	1.29	0.534
	BMP4	No	0.327	0.000415	-0.0551	0.13	0.672	0.276	0.316	-0.529	0.663	0.431
	CX3CL1	No	0.415	0.000155	-0.0606	0.143	0.673	0.303	0.296	0.725	0.703	0.311
	OGFR	No	0.337	0.00275	-0.063	0.15	0.675	0.519	0.0962	-0.0951	0.661	0.887
	MSMB	Yes	0.453	4.75e-05	-0.0578	0.138	0.676	0.302	0.405	-0.0265	0.853	0.975
	TMSB10	No	0.963	9.65e-06	-0.103	0.247	0.678	1.45	0.0268	0.319	1.5	0.833
	CXCL11	No	0.0521	0.734	-0.0926	0.224	0.679	0.608	0.0695	1.55	0.73	0.0429
	ITGB6	Yes	0.386	7.69e-07	0.0423	0.102	0.68	0.341	0.0904	-0.417	0.441	0.352
	IL6R	No	0.13	0.0481	-0.0394	0.0957	0.681	0.255	0.125	0.0665	0.412	0.873
	WNT9A	Yes	0.375	9.89e-07	-0.035	0.0853	0.682	0.502	0.0283	-0.0698	0.502	0.89
	LCN2	Yes	0.364	0.00152	-0.0575	0.141	0.683	0.959	0.03	0.413	1.08	0.705
	PILRB	No	0.412	0.00198	-0.0705	0.175	0.688	0.653	0.0268	0.561	0.625	0.376
	DSC2	No	0.427	4.66e-07	0.0429	0.108	0.691	0.974	0.000448	0.769	0.557	0.178
	CD59	No	0.45	4.2e-05	-0.0496	0.126	0.693	0.835	0.0319	0.365	0.877	0.68
	VASN	No	0.215	8.6e-07	0.0225	0.057	0.694	0.279	0.0801	0.0896	0.39	0.82
	SPINK4	Yes	0.697	1.49e-06	-0.0709	0.18	0.694	1.1	0.0223	-0.042	1.04	0.968
	IL32	No	0.244	0.0188	0.0571	0.146	0.696	0.0809	0.791	0.885	0.714	0.225
	COL18A1	No	0.464	2.3e-07	-0.0427	0.11	0.699	0.935	0.00165	0.539	0.655	0.417
	PSG1	No	0.643	0.00409	0.127	0.328	0.7	1.35	0.0705	-0.107	1.52	0.944
	NPY	No	0.206	0.000588	-0.0328	0.0849	0.7	0.311	0.161	0.115	0.539	0.832
	SPINK1	No	0.571	0.000674	0.0812	0.211	0.701	1.3	0.00548	0.799	0.975	0.419
	ACE2	No	0.242	0.0633	-0.0735	0.193	0.704	0.724	0.00532	0.212	0.555	0.706
	TIMD4	No	0.223	0.0323	-0.0557	0.148	0.707	0.457	0.0299	-0.391	0.465	0.408
	SCARA5	No	0.579	1.3e-07	0.0508	0.135	0.707	0.796	0.0153	0.734	0.771	0.349
	BAIAP2	Yes	-0.134	0.475	-0.103	0.274	0.708	1.29	0.00285	1.05	1.01	0.307
	LAT2	No	0.296	0.0846	0.0481	0.13	0.712	0.927	0.0112	-0.189	0.447	0.676
	HSPB6	No	0.842	6.88e-06	-0.0767	0.208	0.713	0.962	0.0345	1.03	1.08	0.347
	ALCAM	No	0.175	0.00216	0.0291	0.0803	0.717	0.189	0.215	0.134	0.379	0.727
	DDR1	No	0.111	0.216	0.0484	0.134	0.718	0.334	0.0273	-0.363	0.325	0.273
	CD244	No	0.122	0.108	-0.0301	0.0839	0.72	0.391	0.0274	0.512	0.371	0.177
	GGT5	No	0.28	0.00059	0.039	0.109	0.72	0.417	0.106	0.191	0.629	0.763
	SELP	No	0.184	0.112	-0.0358	0.101	0.724	0.954	0.0023	-0.135	0.605	0.825
	RASSF2	Yes	0.346	0.000784	0.0501	0.142	0.724	0.407	0.0678	0.545	0.512	0.296
	MMP10	No	0.372	0.0117	-0.0727	0.207	0.725	0.511	0.1	0.377	0.782	0.633
	CALB1	No	0.406	0.00145	-0.0575	0.164	0.726	0.556	0.198	0.284	1.1	0.797
	CD27	No	0.673	5.55e-07	-0.0544	0.155	0.726	1.16	0.0159	1.42	1.05	0.186
	NMNAT1	No	0.293	0.0314	-0.0691	0.198	0.728	0.21	0.533	-0.228	0.8	0.778
	EDIL3	No	0.15	0.0202	-0.0316	0.0911	0.729	0.252	0.259	0.864	0.53	0.114
	EREG	Yes	0.17	0.00301	0.0272	0.0784	0.729	0.183	0.249	-0.0909	0.331	0.785
	LILRB4	No	0.437	1.91e-05	-0.0412	0.122	0.737	0.986	0.000508	0.496	0.652	0.453
	CNPY4	No	0.315	0.00352	-0.0399	0.12	0.74	0.483	0.0714	-0.482	0.578	0.411
	CXCL13	No	0.308	0.0263	0.0657	0.199	0.741	0.596	0.217	0.257	0.982	0.795
	CEACAM8	No	0.554	6e-05	0.0582	0.177	0.742	1.03	0.0121	0.945	0.897	0.301
	TNXB	No	0.133	0.026	0.0284	0.0869	0.744	-0.0979	0.552	-0.0705	0.403	0.863
	LYPD3	No	-0.071	0.495	-0.0504	0.155	0.746	-0.112	0.497	-1	0.383	0.0142
	HS3ST3B1	No	0.174	0.0223	-0.0352	0.11	0.748	0.135	0.504	0.185	0.478	0.701
	MVK	Yes	0.242	0.0705	-0.0578	0.181	0.75	0.933	0.034	-0.961	0.878	0.283
	TNFRSF10B	No	0.653	1.09e-05	0.0571	0.181	0.752	1.39	0.000579	0.393	0.831	0.64
	SPINT2	No	0.373	2.05e-05	-0.0311	0.0999	0.756	0.912	0.00792	0.551	0.684	0.427
	OSCAR	No	0.286	0.000735	0.0365	0.118	0.758	0.59	0.00268	0.393	0.425	0.363
	SNCG	No	0.846	6.57e-06	-0.0693	0.226	0.76	0.698	0.239	-0.223	1.52	0.885
	FGFR2	No	0.206	9.46e-06	0.0188	0.0624	0.763	0.342	0.0296	0.157	0.362	0.669
	LYN	No	0.216	0.236	0.0365	0.122	0.766	0.874	0.0476	-0.634	0.459	0.178
	CLEC5A	No	0.429	2.25e-05	0.0381	0.129	0.767	0.646	0.0213	0.35	0.633	0.584
	NTRK3	No	0.214	0.00022	0.024	0.0811	0.768	-0.134	0.364	-0.45	0.371	0.235
	POLR2F	No	0.498	0.000107	0.0478	0.163	0.77	0.441	0.0758	0.13	0.556	0.817
	LAT	No	0.297	0.179	-0.0303	0.104	0.771	1.02	0.0468	-0.335	0.37	0.373
	THY1	No	0.427	0.000194	0.0418	0.144	0.771	0.684	0.0505	0.686	0.85	0.427
	APBB1IP	Yes	0.324	0.000714	0.0375	0.129	0.772	0.201	0.467	-0.339	0.65	0.606
	CCL27	No	0.331	0.0016	0.0396	0.137	0.773	0.581	0.0633	1.11	0.661	0.104
	TNFRSF6B	No	0.555	0.000269	0.0583	0.201	0.773	1.54	0.000164	1.12	0.939	0.243
	PI3	Yes	0.595	0.00087	-0.0666	0.232	0.775	0.986	0.0299	0.0287	0.938	0.976
	IL10RB	No	0.378	4.18e-07	0.0267	0.0934	0.775	0.871	0.00011	0.358	0.487	0.468
	CANT1	No	0.163	0.00244	0.0219	0.0769	0.776	0.31	0.0314	0.173	0.327	0.6
	CD300LG	Yes	0.337	2.12e-05	-0.0277	0.0971	0.776	0.53	0.0748	0.946	0.672	0.17
	MB	No	0.848	0.000242	0.0798	0.283	0.778	0.138	0.818	0.502	1.44	0.73
	PGLYRP1	No	0.361	0.0012	0.0407	0.144	0.778	0.817	0.0212	0.0966	0.808	0.906
	EPHB6	No	0.319	0.000225	-0.0295	0.105	0.779	0.698	0.0111	0.663	0.63	0.301
	SEMA3F	No	0.226	0.00232	0.029	0.103	0.78	0.398	0.0232	-0.278	0.42	0.513
	TNFRSF1A	No	0.606	7.99e-07	0.0381	0.137	0.781	1.26	0.00509	0.521	1.04	0.62
	ADAMTS15	No	0.319	0.00218	-0.0388	0.14	0.782	0.706	0.0259	0.318	0.78	0.686
	TFF1	No	0.784	1.24e-06	0.0558	0.203	0.784	1.65	0.00428	1.61	1.25	0.209
	CD38	No	0.3	0.000944	-0.0299	0.111	0.788	0.55	0.0419	0.73	0.615	0.245
	TNFRSF11A	No	0.669	1.67e-06	-0.0429	0.162	0.791	1.69	0.00063	0.711	1.11	0.527
	NFKBIE	Yes	0.243	0.00148	-0.027	0.102	0.791	0.359	0.135	-0.18	0.583	0.759
	VSIG4	No	0.702	8.06e-06	0.0488	0.184	0.792	1.63	0.000218	1.39	0.779	0.0863
	XCL1	No	0.0255	0.812	-0.0427	0.162	0.792	0.76	0.00349	0.189	0.582	0.748
	HAVCR2	No	0.449	1.2e-05	-0.0324	0.123	0.793	1.2	0.000135	0.658	0.654	0.323
	DCTN2	Yes	0.178	0.044	-0.0321	0.122	0.793	0.122	0.496	-0.13	0.404	0.751
	WISP1	No	0.551	9.72e-07	0.037	0.141	0.793	1.27	0.000311	0.693	0.708	0.336
	CCL24	No	0.404	0.0309	0.069	0.267	0.796	0.712	0.113	1.25	1.07	0.255
	CCL4	No	0.236	0.0374	-0.0417	0.161	0.796	0.498	0.106	-0.581	0.764	0.453
	CA12	No	0.388	0.000153	-0.0338	0.131	0.797	0.673	0.0219	0.516	0.592	0.391
	MEGF10	No	0.251	0.000717	-0.0266	0.104	0.798	-0.097	0.694	-0.418	0.618	0.504
	PCDH1	No	0.148	0.00109	0.0162	0.0635	0.798	0.329	0.013	0.477	0.295	0.116
	SCARF2	No	0.45	3.87e-08	-0.0237	0.0922	0.798	0.609	0.0186	0.128	0.571	0.824
	MERTK	No	0.224	0.0171	-0.0339	0.133	0.799	0.206	0.32	0.692	0.483	0.162
	MAPK9	No	0.369	0.000558	0.0354	0.139	0.8	0.475	0.0584	-0.385	0.559	0.496
	PSIP1	No	0.378	0.00705	-0.0474	0.192	0.805	0.431	0.194	0.172	0.78	0.827
	TNFRSF10A	No	0.478	2.21e-05	0.0358	0.148	0.809	0.626	0.0363	0.616	0.725	0.402
	CD28	Yes	0.244	0.00124	-0.0253	0.105	0.809	0.343	0.12	0.554	0.533	0.307
	LGALS3	No	0.335	2.94e-05	0.0264	0.111	0.812	0.382	0.207	-0.333	0.674	0.625
	REN	No	0.574	0.000164	0.0505	0.212	0.812	1.28	0.00996	-1.52	1.05	0.157
	ADM	No	0.652	1.46e-05	-0.0416	0.174	0.812	1.52	0.000836	0.087	0.961	0.928
	BCL2L11	No	0.302	0.000359	-0.0246	0.104	0.813	0.731	0.00975	0.371	0.571	0.521
	PLIN3	No	0.371	4.73e-05	-0.026	0.113	0.818	0.652	0.00785	0.036	0.522	0.945
	TGFBR2	No	0.544	5.2e-07	-0.0272	0.118	0.818	1.11	0.00518	0.436	0.889	0.627
	NUCB2	No	0.537	2.66e-06	0.0335	0.146	0.819	0.836	0.0282	0.396	0.927	0.672
	TNFRSF8	No	0.231	0.0293	0.0339	0.154	0.826	0.352	0.176	0.582	0.585	0.328
	PHOSPHO1	No	0.51	8.98e-06	-0.0286	0.131	0.827	0.757	0.00711	0.773	0.676	0.262
	PLA2G10	No	0.458	0.000113	-0.0348	0.159	0.828	0.149	0.654	0.436	0.861	0.616
	CCL14	No	0.32	0.000727	-0.0264	0.123	0.83	0.693	0.00232	0.163	0.484	0.739
	EPS8L2	No	0.362	0.00206	-0.0344	0.161	0.831	0.516	0.103	0.125	0.813	0.879
	FGF23	No	0.896	0.000115	0.0623	0.292	0.831	1.56	0.0988	-2.06	2.24	0.366
	EDA2R	No	0.998	2.72e-08	-0.0374	0.18	0.836	1.87	0.000913	0.921	1.19	0.445
	COX5B	No	0.31	0.187	0.0364	0.179	0.839	1.26	0.0408	-0.829	0.843	0.333
	CD276	No	0.573	4.62e-08	0.0261	0.13	0.841	0.968	0.00606	0.597	0.752	0.434
	GPR37	No	0.851	2.7e-06	0.043	0.219	0.845	1.24	0.02	0.433	1.17	0.714
	ATP6AP2	Yes	0.104	0.0607	-0.0155	0.0796	0.846	0.208	0.0246	-0.124	0.208	0.556
	TREML2	No	0.0419	0.64	-0.0254	0.131	0.847	0.49	0.0261	0.122	0.475	0.799
	WISP2	No	0.577	3.14e-06	-0.0279	0.146	0.849	1.19	0.000804	0.838	0.731	0.261
	CHIT1	No	0.546	0.0447	-0.0757	0.398	0.85	1.01	0.142	0.239	1.43	0.868
	TNFRSF13C	Yes	0.379	6.02e-05	0.0241	0.128	0.851	0.354	0.228	-0.153	0.67	0.821
	LEFTY2	No	0.509	8.92e-05	-0.0323	0.171	0.851	0.157	0.561	0.153	0.63	0.809
	GGT1	No	0.176	0.177	-0.0348	0.198	0.861	0.633	0.0103	0.271	0.586	0.648
	NCAN	No	-0.0362	0.698	-0.0248	0.141	0.861	-0.534	0.0034	-0.477	0.431	0.279
	GZMH	No	0.194	0.13	-0.0327	0.188	0.862	0.244	0.483	2	0.735	0.0107
	TCN2	No	0.168	0.0224	0.0187	0.107	0.862	0.122	0.549	0.373	0.499	0.461
	FUS	No	0.28	0.000334	0.0182	0.105	0.863	0.267	0.153	0.0148	0.417	0.972
	SF3B4	No	0.273	0.0434	-0.0331	0.192	0.863	0.454	0.102	-0.0767	0.604	0.9
	TNC	No	0.506	0.000298	0.0316	0.184	0.864	1.02	0.00228	0.339	0.679	0.622
	CHRDL1	No	0.544	1.18e-06	0.022	0.129	0.865	0.735	0.0303	0.14	0.805	0.864
	NFATC1	No	0.226	0.177	-0.0206	0.121	0.865	0.793	0.0283	-0.0713	0.432	0.87
	TNFRSF1B	No	0.53	5.12e-07	0.0208	0.122	0.865	1.16	0.00076	0.593	0.759	0.441
	BAG3	No	0.398	0.000639	0.0259	0.155	0.868	0.317	0.164	0.479	0.56	0.399
	WFIKKN2	No	0.178	0.0347	-0.0194	0.119	0.87	0.0513	0.815	0.337	0.457	0.466
	CCL23	No	0.209	0.0806	-0.0265	0.166	0.873	0.847	0.00421	0.248	0.674	0.716
	CD46	No	0.31	9.15e-05	-0.015	0.0943	0.874	0.623	0.00677	0.46	0.52	0.384
	SELPLG	No	-0.00131	0.981	-0.0128	0.0841	0.879	0.316	0.0289	0.699	0.357	0.0596
	JUN	Yes	0.321	0.00315	0.0217	0.146	0.882	0.334	0.124	0.107	0.488	0.828
	ACVRL1	No	0.548	2.99e-06	-0.0195	0.131	0.882	0.793	0.065	-0.293	1.02	0.777
	KLK14	No	0.219	0.0273	0.0215	0.146	0.883	0.061	0.815	-0.153	0.661	0.818
	PDCD1LG2	No	0.203	0.00632	0.0157	0.107	0.883	0.376	0.0507	-0.124	0.423	0.771
	CD302	No	0.452	0.000116	0.0213	0.146	0.884	1.12	0.00557	0.255	0.877	0.773
	ANGPT2	No	0.363	0.00408	-0.0253	0.18	0.888	1.12	0.00334	-0.302	0.764	0.696
	TFF2	No	0.776	4.63e-06	-0.0296	0.217	0.891	1	0.104	1.03	1.37	0.458
	TMPRSS5	No	0.269	0.00107	-0.0158	0.115	0.891	0.00573	0.981	0.0248	0.609	0.968
	DCBLD2	No	0.329	0.000147	-0.0166	0.121	0.891	0.306	0.189	0.218	0.539	0.689
	TRIAP1	No	0.582	0.000132	-0.0245	0.179	0.891	0.851	0.0198	0.136	0.762	0.86
	KIR2DL3	Yes	0.0879	0.352	0.019	0.14	0.892	0.621	0.013	1.36	0.579	0.026
	FABP1	No	0.892	0.000373	0.046	0.343	0.893	1.01	0.268	-0.378	2.32	0.872
	ANGPTL7	No	0.495	4.34e-07	0.0152	0.116	0.896	0.73	0.00233	1.07	0.521	0.0493
	CD300LF	No	0.695	0.000114	-0.0301	0.231	0.896	1.27	0.0115	0.195	1.1	0.86
	ZBTB16	No	0.191	0.195	-0.0166	0.128	0.896	0.697	0.0335	0.181	0.471	0.704
	RSPO3	No	0.573	2.87e-06	-0.0169	0.133	0.899	0.78	0.0331	0.338	0.827	0.686
	IGFBPL1	No	0.427	3.44e-07	0.0127	0.103	0.901	0.77	0.0042	0.238	0.559	0.674
	DRAXIN	No	0.494	3.6e-07	0.0146	0.121	0.904	0.606	0.0427	0.174	0.739	0.816
	SPARCL1	No	0.261	8.76e-05	-0.00974	0.0832	0.907	0.309	0.162	0.0821	0.482	0.866
	KLK4	No	1.05	3.37e-08	-0.0252	0.22	0.909	1.76	0.023	-0.101	1.16	0.931
	NPM1	No	0.405	0.00963	0.0256	0.225	0.91	0.186	0.635	1.01	0.871	0.255
	LAYN	No	0.722	1.62e-07	0.0165	0.152	0.913	1.13	0.021	0.08	1.11	0.943
	KYAT1	No	0.343	0.013	0.0219	0.202	0.914	0.118	0.783	-1.01	1.1	0.364
	SIRPB1	No	0.385	0.000137	0.0142	0.133	0.915	1.08	0.000329	0.834	0.62	0.189
	MDK	No	0.578	6.59e-07	-0.0153	0.145	0.916	0.948	0.0277	0.647	1.01	0.525
	MZB1	No	0.403	0.00219	0.0191	0.184	0.917	0.72	0.0507	1.81	0.84	0.0396
	ULBP2	No	0.358	7.45e-05	-0.0112	0.11	0.919	0.766	0.00962	0.218	0.674	0.749
	AMBP	No	0.339	3.19e-06	-0.00938	0.0937	0.92	0.608	0.023	0.426	0.633	0.506
	EGFL7	No	0.333	1.73e-05	0.0101	0.102	0.921	0.865	0.000117	0.715	0.5	0.163
	IFNGR1	No	0.301	4.63e-06	0.00768	0.0792	0.923	0.617	0.00148	0.1	0.414	0.811
	PDCD1	No	0.218	0.00212	0.00904	0.0983	0.927	0.406	0.137	0.781	0.619	0.217
	NUDC	No	0.233	0.0549	0.0121	0.137	0.929	0.822	0.0211	-0.785	0.657	0.242
	KLK6	No	0.283	0.00198	-0.0108	0.123	0.93	0.187	0.573	-0.246	0.84	0.772
	CNTNAP2	Yes	0.219	0.0245	0.0113	0.136	0.934	0.643	0.00894	0.81	0.587	0.178
	IL19	No	0.719	9.49e-06	-0.0157	0.196	0.936	0.67	0.102	-0.556	0.926	0.553
	ITGB5	No	0.269	0.0192	-0.00739	0.0953	0.938	0.323	0.11	-0.692	0.338	0.0498
	CFC1	Yes	0.221	0.00511	-0.00848	0.111	0.939	0.552	0.0131	0.229	0.518	0.663
	EPHA2	No	0.584	6.42e-07	-0.00978	0.133	0.941	0.769	0.0471	0.627	0.889	0.486
	MANSC1	No	0.254	0.000127	0.00583	0.0835	0.944	0.511	0.0161	0.611	0.456	0.191
	KLRB1	No	0.336	0.000308	0.00835	0.121	0.945	0.533	0.0192	0.722	0.508	0.166
	CLEC1A	No	0.266	0.000643	-0.00662	0.1	0.947	0.43	0.0897	0.211	0.566	0.712
	CD58	No	0.172	0.00376	-0.00531	0.0814	0.948	0.0989	0.596	-0.237	0.459	0.609
	IPCEF1	No	0.373	0.0346	0.00918	0.156	0.953	1.15	0.0045	0.114	0.683	0.869
	TNF	No	0.269	0.000491	-0.00599	0.103	0.954	0.474	0.0539	0.585	0.627	0.358
	MMP3	No	0.319	0.00633	-0.00925	0.159	0.954	0.908	0.0314	0.566	0.984	0.57
	PLTP	No	0.188	0.0431	-0.00707	0.131	0.957	-0.0433	0.854	-0.809	0.57	0.166
	SCGB1A1	No	0.73	1.19e-05	-0.0108	0.201	0.957	0.841	0.106	0.499	1.23	0.688
	HBEGF	No	0.287	0.00806	0.00639	0.121	0.958	0.34	0.109	0.334	0.437	0.45
	BMP6	No	0.172	0.00288	-0.00412	0.0804	0.959	0.234	0.182	-0.284	0.361	0.438
	CLEC10A	No	0.34	4.56e-05	0.00511	0.106	0.961	0.351	0.109	0.42	0.539	0.442
	SDC1	No	0.155	0.331	-0.0111	0.237	0.963	0.997	0.0391	0.506	0.989	0.613
	SCGB3A2	No	0.671	5.26e-05	0.0093	0.22	0.966	0.534	0.263	0.122	1.17	0.918
	FABP6	Yes	0.294	0.00124	0.00511	0.123	0.967	0.0529	0.901	-0.559	1.06	0.603
	FXYD5	Yes	0.205	0.00571	0.00377	0.0934	0.968	0.325	0.0632	-0.223	0.363	0.545
	DKK4	No	0.651	3.46e-09	0.00509	0.13	0.969	0.774	0.0408	0.775	0.828	0.357
	MCFD2	No	0.425	7.88e-05	0.00417	0.132	0.975	0.488	0.142	0.0864	0.805	0.915
	KITLG	No	0.221	0.0303	-0.00447	0.15	0.976	0.135	0.67	0.141	0.752	0.852
	SCRN1	Yes	0.278	0.00494	-0.0039	0.135	0.977	0.576	0.00981	0.165	0.475	0.731
	ISM1	No	0.331	0.000538	0.00353	0.133	0.979	0.751	0.00384	0.79	0.613	0.207
	EFNA1	No	0.56	4.14e-06	0.00345	0.139	0.98	0.645	0.112	0.321	0.92	0.73
	CD5	No	0.265	0.0027	-0.00301	0.122	0.98	0.445	0.0667	1.13	0.55	0.0491
	CD55	No	0.353	1.73e-05	0.00219	0.098	0.982	0.578	0.0435	0.361	0.629	0.57
	DPY30	No	0.463	0.00236	-0.00431	0.205	0.983	0.235	0.293	-0.0313	0.526	0.953
	FGFBP1	No	0.166	0.0406	-0.0023	0.115	0.984	-0.359	0.176	-0.785	0.582	0.188
	GP2	No	0.858	5.74e-06	-0.00485	0.251	0.985	0.935	0.0816	0.572	1.02	0.58
	IL18	No	0.204	0.0226	-0.0025	0.13	0.985	0.424	0.12	0.0741	0.618	0.905
	LTBR	No	0.4	6.71e-05	-0.00222	0.12	0.985	0.918	0.00475	0.606	0.729	0.413
	APEX1	No	0.44	0.00547	0.00404	0.223	0.986	0.252	0.646	-0.283	1.36	0.836
	GRPEL1	No	0.297	0.114	-0.00235	0.232	0.992	0.905	0.0216	-0.339	0.772	0.664
	RSPO1	No	0.521	2.43e-06	0.000679	0.126	0.996	0.631	0.0639	-0.258	0.754	0.734
	AGRN	No	0.466	2.96e-05	0.00047	0.139	0.997	0.54	0.188	0.322	0.967	0.742
	SCARB2	No	0.658	6.6e-06	-0.000634	0.165	0.997	1.07	0.0216	0.595	1.06	0.579
	GDF15	No	0.641	0.000624	-0.000658	0.254	0.998	1.54	0.00143	-0.246	1.03	0.813
	Differences in baseline protein levels among those with diabetes compared to those with no preexisting conditions, stratified by COVID-19 positive cases and controls.
	Multivariable linear regression models: [1] Unadjusted or [2] adjusted for age, preexisting conditions, and sample handling (CD40L).
	Sorted by significance of the adjusted model among cases.

### Sheet: Table S8f. Hypertension
	Table S8f. Proteins associated with preexisting condition, hypertension.
			COVID-19 Cases					Controls
			Unadjusted		Adjusted			Unadjusted		Adjusted
	Protein	Low call rate	β	P	β	SE	P	β	P	β	SE	P
	FGF19	No	0.694	1.83e-06	0.84	0.2	3.8e-05	-0.0184	0.965	-0.149	0.543	0.785
	WFDC12	Yes	0.873	2.48e-07	0.859	0.218	0.000109	1.16	0.00976	0.984	0.541	0.0743
	PSPN	No	0.842	7.5e-07	0.828	0.234	0.000495	1.03	0.037	1.37	0.613	0.0293
	PTPRM	No	0.249	5.11e-07	0.24	0.0701	0.000741	0.386	0.00756	0.537	0.192	0.00715
	CNTN3	No	0.225	0.000587	0.3	0.092	0.0013	0.0602	0.688	0.359	0.2	0.0784
	AXL	No	0.297	6.24e-06	0.301	0.0927	0.00135	0.419	0.064	0.568	0.288	0.0536
	TREM2	No	0.801	7.52e-12	0.502	0.155	0.00136	0.893	0.002	0.622	0.379	0.106
	EDAR	No	0.507	1.75e-07	0.391	0.122	0.00159	0.55	0.095	0.305	0.406	0.456
	CD33	No	0.501	1.54e-06	0.462	0.147	0.00191	0.595	0.0581	0.358	0.408	0.385
	LRP11	No	0.521	2.35e-09	0.343	0.111	0.00221	0.877	0.00375	0.892	0.347	0.0131
	FGFR2	No	0.258	3.32e-08	0.194	0.063	0.00232	0.369	0.0234	0.468	0.198	0.0216
	LAIR1	No	1.04	3.02e-10	0.636	0.207	0.00244	1.43	0.00181	0.925	0.536	0.0904
	FLRT2	No	0.365	7.11e-09	0.257	0.0837	0.00245	0.464	0.0159	0.555	0.255	0.0335
	LGALS4	No	1.16	1.18e-14	0.59	0.194	0.00262	0.752	0.126	0.274	0.685	0.691
	MCAM	No	0.325	6.05e-10	0.213	0.0702	0.00266	0.258	0.138	0.542	0.229	0.0219
	SPINK5	Yes	0.107	0.00305	0.148	0.0488	0.00277	0.188	0.156	0.261	0.157	0.102
	PECAM1	No	0.179	0.000573	0.159	0.0529	0.00294	0.453	0.00306	0.415	0.19	0.0334
	CDH5	No	0.233	7.67e-06	0.217	0.0722	0.00302	0.25	0.0992	0.478	0.206	0.0238
	DEFB4A_DEFB4B	Yes	1.18	9.82e-09	0.828	0.277	0.00308	1.17	0.0578	0.674	0.837	0.425
	SCGB1A1	No	1.12	3.74e-11	0.612	0.205	0.00315	0.829	0.103	0.637	0.668	0.345
	ADAM22	No	0.646	2.07e-08	0.422	0.145	0.00406	0.785	0.0199	0.802	0.418	0.0602
	ADGRE2	No	0.449	9.62e-09	0.307	0.106	0.00412	0.258	0.312	0.429	0.343	0.217
	VASN	No	0.264	4.03e-09	0.171	0.0593	0.00436	0.326	0.0363	0.327	0.201	0.11
	RGMA	No	0.349	2.29e-05	0.312	0.11	0.00516	0.0886	0.696	0.523	0.292	0.0793
	PRSS27	No	0.342	3.03e-05	0.313	0.111	0.00533	0.122	0.647	0.00201	0.344	0.995
	MDGA1	No	0.457	2.33e-05	0.435	0.154	0.00534	0.0471	0.848	0.221	0.34	0.518
	JAM2	No	0.641	3.83e-08	0.401	0.144	0.00594	0.821	0.026	0.914	0.451	0.0476
	SCARA5	No	0.752	5.31e-10	0.416	0.151	0.00641	0.828	0.0116	0.889	0.407	0.0336
	DPT	No	0.843	7.11e-13	0.405	0.148	0.00647	0.546	0.0418	0.472	0.369	0.206
	CCN3	No	1.02	4.75e-12	0.476	0.175	0.00717	1.22	0.0123	1.02	0.624	0.108
	THBD	No	0.509	1.38e-09	0.285	0.105	0.00718	0.739	0.00698	0.797	0.335	0.0211
	FAM3B	No	0.779	2.2e-09	0.467	0.173	0.00757	0.603	0.0772	0.302	0.442	0.497
	CCL25	No	0.815	4.16e-10	0.469	0.174	0.00769	0.389	0.307	0.0754	0.502	0.881
	CD164	Yes	0.224	1.64e-05	0.195	0.0727	0.00781	0.152	0.236	0.133	0.17	0.438
	MMP7	Yes	0.598	1.55e-10	0.32	0.119	0.00786	0.523	0.0822	0.0694	0.375	0.854
	KITLG	No	0.386	0.000172	0.389	0.145	0.0079	0.241	0.418	0.406	0.405	0.321
	CA9	No	0.986	6.17e-11	0.551	0.206	0.00803	0.762	0.0704	0.584	0.528	0.274
	SMOC2	No	0.734	1.6e-12	0.338	0.127	0.00845	0.633	0.0307	0.441	0.393	0.267
	HAVCR1	No	1.2	5.39e-15	0.513	0.194	0.00866	1.5	0.000304	0.467	0.511	0.365
	GUCA2A	No	1.01	8.81e-11	0.488	0.184	0.00872	0.723	0.151	0.349	0.629	0.581
	NRCAM	No	0.373	1.39e-05	0.319	0.121	0.00886	0.217	0.478	0.284	0.43	0.511
	CLC	Yes	0.506	9.42e-10	0.289	0.11	0.00891	0.418	0.0738	0.411	0.312	0.194
	DLL1	No	0.557	2.5e-10	0.295	0.113	0.00934	0.74	0.00398	0.589	0.329	0.079
	C1QTNF1	No	0.431	6.46e-08	0.285	0.109	0.0095	0.515	0.00205	0.502	0.206	0.0182
	IMPA1	Yes	-0.0709	0.291	-0.235	0.0899	0.00953	0.0109	0.945	-0.126	0.196	0.522
	CTSZ	No	0.365	1.53e-07	0.251	0.0961	0.00967	0.445	0.00465	0.357	0.192	0.0695
	GMPR	No	0.00909	0.952	-0.551	0.212	0.00984	0.726	0.0386	0.18	0.446	0.687
	MFAP5	No	0.598	1.68e-07	0.387	0.149	0.00992	0.934	0.00308	0.809	0.413	0.0551
	SEMA3F	No	0.345	1.13e-05	0.275	0.106	0.0101	0.52	0.00633	0.436	0.251	0.0876
	CGREF1	No	0.752	1.53e-10	0.386	0.149	0.0104	1.13	0.00128	0.946	0.405	0.0232
	ITGB1	No	0.233	2.18e-06	0.159	0.0617	0.0105	0.189	0.187	0.316	0.19	0.103
	EPHB6	No	0.49	1.39e-07	0.306	0.118	0.0105	0.745	0.00827	0.651	0.339	0.0599
	COL1A1	No	0.128	0.00273	0.15	0.0582	0.0107	0.262	0.0878	0.335	0.199	0.0978
	GPC1	No	0.494	1.56e-09	0.275	0.107	0.0107	0.578	0.0137	0.573	0.301	0.0624
	CDCP1	No	0.547	8.74e-09	0.331	0.13	0.0116	0.864	0.000772	0.992	0.342	0.0053
	CD93	No	0.578	2.16e-11	0.269	0.106	0.0119	0.705	0.00938	0.783	0.334	0.023
	THY1	No	0.644	6e-07	0.414	0.165	0.0126	0.838	0.0274	1.12	0.46	0.0179
	FABP6	Yes	0.459	1.84e-05	0.366	0.146	0.0127	0.0855	0.863	-0.536	0.66	0.42
	DRAXIN	No	0.631	2.83e-10	0.328	0.131	0.0131	0.74	0.0114	0.87	0.379	0.0256
	CD97	No	0.411	1.38e-07	0.266	0.107	0.0136	0.221	0.307	0.305	0.288	0.294
	GHRL	No	1.09	5.15e-09	0.602	0.242	0.0136	0.797	0.153	-0.452	0.694	0.518
	CD207	Yes	0.203	0.0117	0.273	0.11	0.0138	0.364	0.172	0.402	0.34	0.242
	NPTX1	No	0.497	1.38e-08	0.299	0.121	0.0141	0.143	0.545	0.392	0.329	0.239
	NTRK2	Yes	0.231	1.07e-05	0.18	0.0729	0.0144	0.0889	0.559	0.379	0.212	0.0796
	TAFA5	Yes	0.562	1.27e-06	0.365	0.149	0.0149	0.747	0.0649	0.491	0.5	0.331
	CDH15	No	0.54	1.16e-06	0.379	0.155	0.0154	0.626	0.0189	0.651	0.355	0.0721
	CDNF	No	0.478	5.93e-07	0.29	0.119	0.0155	0.493	0.127	0.412	0.414	0.324
	CDH6	Yes	0.363	1.33e-06	0.253	0.104	0.0156	0.558	0.0359	0.96	0.309	0.00296
	GFRA3	No	0.481	3.7e-10	0.247	0.101	0.0156	0.331	0.206	0.431	0.342	0.213
	ITGA5	No	0.195	0.000102	0.169	0.0694	0.0156	0.273	0.0759	0.407	0.211	0.0593
	CST3	No	0.863	2.24e-10	0.391	0.16	0.0157	1.06	0.00432	0.659	0.429	0.131
	IGFBP6	No	0.792	1.25e-09	0.372	0.153	0.016	0.813	0.0286	0.617	0.44	0.167
	IGFBP4	No	1.21	7.61e-11	0.542	0.225	0.0167	1.67	0.00141	0.96	0.609	0.121
	WARS	No	-0.129	0.254	-0.388	0.161	0.0167	0.275	0.336	-0.0639	0.396	0.873
	IL19	No	1.03	7.33e-10	0.483	0.2	0.0169	0.693	0.112	0.187	0.595	0.755
	COL18A1	No	0.638	9.12e-12	0.276	0.115	0.0175	0.858	0.00188	0.47	0.325	0.154
	HLA-E	No	0.375	8.28e-07	0.239	0.0997	0.0175	0.417	0.0133	0.383	0.212	0.0758
	ACVRL1	No	0.813	8.09e-10	0.385	0.161	0.0177	0.807	0.0547	0.411	0.534	0.445
	SFTPA2	No	0.0327	0.79	-0.409	0.172	0.0184	0.522	0.0416	0.798	0.327	0.0182
	NRP1	No	0.258	4.37e-07	0.167	0.0709	0.0191	0.426	0.00225	0.426	0.182	0.0227
	SCARF2	No	0.598	2.55e-13	0.231	0.098	0.0195	0.729	0.00548	0.668	0.327	0.0463
	KLK1	Yes	0.949	2.03e-08	0.538	0.229	0.0195	-0.292	0.482	-1.03	0.522	0.054
	IL6ST	No	0.262	1.16e-05	0.2	0.0849	0.0196	0.323	0.0528	0.362	0.216	0.0996
	CD99	No	0.59	1.37e-07	0.322	0.137	0.0197	0.842	0.0268	0.882	0.457	0.059
	CD69	No	0.297	0.152	0.283	0.121	0.0203	1.07	0.0347	0.377	0.31	0.23
	APOH	Yes	0.156	5.03e-07	0.0994	0.0425	0.0203	0.165	0.0937	0.161	0.13	0.22
	FGF2	Yes	-0.0183	0.725	-0.165	0.0707	0.0205	0.219	0.108	0.00592	0.153	0.969
	CLSTN2	No	0.636	1.5e-09	0.318	0.136	0.0207	0.897	0.00261	0.762	0.374	0.0465
	OGN	No	1.13	1.88e-10	0.5	0.215	0.0209	1.23	0.0238	0.884	0.684	0.202
	PIK3IP1	No	0.913	1.15e-10	0.38	0.165	0.0219	1.18	0.0114	0.879	0.522	0.0982
	HSPG2	No	0.818	1.62e-09	0.377	0.164	0.0221	1.18	0.00579	0.95	0.495	0.0607
	LILRB4	No	0.65	4.38e-09	0.319	0.139	0.0231	0.962	0.000747	0.599	0.338	0.0814
	CDH1	No	0.489	6.3e-11	0.216	0.0944	0.0232	0.51	0.041	0.516	0.296	0.087
	VAT1	No	0.188	0.000123	0.16	0.0699	0.0232	-0.00643	0.97	-0.0431	0.239	0.858
	CD83	No	0.471	1.21e-07	0.267	0.117	0.0233	0.735	0.0295	0.698	0.421	0.103
	SCGB3A2	No	0.986	1.77e-09	0.483	0.212	0.0236	0.7	0.14	-0.201	0.61	0.743
	PGLYRP1	No	0.56	9.19e-07	0.342	0.15	0.0237	0.743	0.0274	0.538	0.423	0.209
	CD160	No	0.458	0.00121	0.423	0.186	0.0241	0.832	0.094	0.951	0.584	0.109
	NPDC1	No	0.84	4.48e-09	0.388	0.171	0.0242	0.806	0.0678	0.495	0.568	0.387
	IL17RA	Yes	0.22	0.000368	0.196	0.0863	0.0243	0.277	0.111	0.17	0.229	0.462
	CR2	No	0.166	0.0721	0.284	0.126	0.0249	-0.304	0.358	0.586	0.372	0.121
	PCDH17	No	0.306	2.16e-05	0.229	0.101	0.0249	0.393	0.0606	0.577	0.292	0.0533
	PDGFB	No	-0.247	0.2	-0.468	0.207	0.0249	-0.134	0.757	-0.559	0.491	0.261
	GFRA2	No	0.277	9.06e-07	0.172	0.0762	0.025	0.297	0.0944	0.198	0.233	0.399
	CDH17	Yes	0.355	3e-06	0.241	0.107	0.0256	0.202	0.427	0.523	0.337	0.127
	ITM2A	No	0.436	7.88e-09	0.224	0.0999	0.0258	0.355	0.0708	0.392	0.24	0.108
	IL10RB	No	0.476	4e-10	0.222	0.0993	0.026	0.869	7.08e-05	0.831	0.256	0.00206
	TNFRSF21	No	0.46	3.43e-07	0.261	0.116	0.026	0.586	0.0302	0.708	0.337	0.0405
	IFNGR1	No	0.399	7.26e-09	0.196	0.088	0.0267	0.681	0.00132	0.593	0.252	0.0223
	OSCAR	No	0.381	7.7e-06	0.264	0.119	0.0267	0.623	0.00931	0.632	0.317	0.0515
	BOC	No	0.379	8.12e-07	0.228	0.102	0.027	0.444	0.0358	0.39	0.27	0.154
	BCL2L11	No	0.421	1.42e-06	0.244	0.111	0.0284	0.67	0.0122	0.189	0.316	0.552
	AOC3	No	0.374	8.15e-11	0.171	0.0776	0.0289	0.352	0.0532	0.429	0.247	0.0886
	EFEMP1	No	0.709	1.12e-14	0.233	0.106	0.0294	0.963	0.000431	0.779	0.337	0.025
	FABP1	No	1.27	3.81e-06	0.822	0.376	0.0297	1.2	0.179	0.452	1.23	0.715
	IL7R	No	0.237	0.00927	0.287	0.131	0.0298	-0.0135	0.96	0.116	0.354	0.745
	TNFRSF1A	No	0.833	1.44e-10	0.338	0.155	0.0305	1.3	0.00227	0.872	0.507	0.0912
	RGMB	No	0.403	5.28e-07	0.222	0.102	0.0306	0.43	0.0548	0.429	0.288	0.142
	TGFBR2	No	0.738	4.5e-10	0.312	0.143	0.0307	1.22	0.00215	1.14	0.443	0.0131
	ADGRB3	No	0.538	6.98e-09	0.266	0.122	0.0309	0.694	0.018	0.812	0.36	0.0279
	PTPRN2	No	0.651	5.82e-07	0.353	0.163	0.0311	0.798	0.0918	0.471	0.574	0.416
	IGF1R	No	0.436	9.75e-09	0.204	0.0943	0.0315	0.627	0.00513	0.526	0.264	0.0514
	ADA	No	0.107	0.273	-0.293	0.135	0.0316	0.267	0.334	0.0154	0.365	0.967
	CPE	No	0.318	0.000101	0.247	0.114	0.0317	-0.0478	0.834	-0.0103	0.312	0.974
	TNFRSF19	No	0.867	1.76e-08	0.406	0.188	0.0318	1.19	0.0213	0.81	0.621	0.197
	COL6A3	No	1.05	1.72e-10	0.428	0.198	0.032	1.56	0.00141	1.27	0.6	0.0394
	TNFRSF12A	No	0.904	1.26e-10	0.358	0.166	0.0321	1.21	0.00222	0.96	0.48	0.0507
	CEP85	Yes	-0.0137	0.873	-0.187	0.0867	0.0322	0.303	0.143	0.072	0.191	0.708
	ERBB2	No	0.0262	0.657	0.175	0.0813	0.0323	0.144	0.347	0.505	0.204	0.0164
	CLMP	No	0.881	1.24e-09	0.379	0.176	0.0325	1.3	0.000623	1.05	0.467	0.028
	FABP2	No	0.923	5.5e-07	0.537	0.251	0.0331	0.251	0.703	-0.302	0.924	0.745
	DSG2	No	0.38	5.3e-09	0.186	0.0867	0.0333	0.382	0.0527	0.254	0.25	0.315
	TNXB	No	0.129	0.035	0.183	0.0854	0.0334	-0.0877	0.629	0.182	0.242	0.455
	FAM3C	No	1.03	4.03e-11	0.392	0.183	0.0335	1.12	0.0212	0.658	0.617	0.291
	RBP2	Yes	0.871	2.34e-07	0.471	0.221	0.0341	0.663	0.245	0.341	0.779	0.663
	IL18BP	No	0.465	5.49e-08	0.239	0.112	0.0345	0.777	0.00325	0.615	0.31	0.0524
	ADGRG1	No	1.19	8.32e-13	0.449	0.211	0.0345	1.31	0.000706	1.21	0.438	0.00785
	CSF2RA	No	0.282	0.00337	0.293	0.138	0.0348	0.527	0.0498	0.569	0.361	0.12
	PLXNB3	No	0.181	0.000305	0.119	0.0562	0.0351	0.188	0.154	0.101	0.163	0.539
	SSC4D	No	-0.0161	0.932	0.558	0.263	0.0351	0.412	0.398	2.08	0.596	0.000981
	CRTAM	No	0.398	9.45e-06	0.27	0.128	0.0357	0.675	0.0392	0.807	0.425	0.0625
	ITGB7	No	0.264	0.00311	0.269	0.127	0.0358	-0.0314	0.91	0.381	0.36	0.294
	CDH3	No	0.485	6.76e-06	0.287	0.136	0.036	0.833	0.00746	0.973	0.374	0.0121
	TNFRSF9	No	0.715	1.23e-08	0.327	0.155	0.036	1.1	0.00918	0.789	0.529	0.141
	TST	Yes	0.191	0.176	0.271	0.129	0.0361	0.77	0.0562	0.803	0.413	0.0568
	CTSB	No	0.48	1.07e-06	0.284	0.135	0.0363	0.721	0.00861	0.504	0.362	0.17
	PLA2G7	No	0.0745	0.312	0.219	0.104	0.0368	0.118	0.574	0.242	0.27	0.373
	CXCL14	Yes	0.368	0.000272	0.306	0.146	0.037	0.517	2.51e-06	0.409	0.138	0.00442
	CNTN4	No	0.221	6e-06	0.143	0.0683	0.0371	0.0793	0.585	0.215	0.206	0.301
	RELT	No	0.767	9.7e-10	0.314	0.15	0.0371	1.1	0.00151	0.722	0.396	0.0739
	EDA2R	No	1.42	2.65e-14	0.421	0.201	0.0372	1.87	0.000353	1.13	0.618	0.0729
	WNT9A	Yes	0.534	8.38e-11	0.206	0.0986	0.0374	0.521	0.0139	0.392	0.257	0.132
	CD34	No	0.132	0.0218	0.165	0.0786	0.0375	0.0215	0.892	0.249	0.214	0.25
	LAYN	No	0.962	7.01e-11	0.37	0.177	0.0375	1.21	0.0128	0.926	0.58	0.116
	TRIM21	No	0.0344	0.813	-0.4	0.191	0.0376	0.331	0.403	-0.223	0.521	0.67
	IGFBP7	No	0.517	6.55e-09	0.242	0.116	0.0384	0.839	0.000723	0.884	0.3	0.00478
	CLEC10A	No	0.421	6.04e-07	0.228	0.11	0.0397	0.361	0.097	0.357	0.29	0.224
	UMOD	No	-0.475	4.52e-06	-0.272	0.131	0.0398	-0.807	0.00825	-0.753	0.367	0.0451
	LTBP3	No	0.192	0.0173	0.235	0.114	0.04	0.714	0.00658	0.47	0.311	0.136
	MAEA	Yes	0.066	0.552	-0.301	0.146	0.0406	0.567	0.00401	0.238	0.227	0.299
	SPARCL1	No	0.39	8.39e-08	0.192	0.0938	0.0414	0.375	0.112	0.255	0.283	0.371
	TFF2	No	1.06	8.34e-10	0.459	0.224	0.0417	0.916	0.1	-0.345	0.665	0.606
	VTA1	No	0.085	0.616	-0.428	0.209	0.0417	0.813	0.0219	0.235	0.415	0.574
	TNFRSF11A	No	0.923	8.6e-10	0.381	0.186	0.042	1.65	0.000802	1.43	0.607	0.0217
	DKK4	No	0.808	5.29e-11	0.325	0.159	0.0424	0.679	0.0779	0.681	0.463	0.146
	SNAP23	No	0.256	0.274	0.281	0.138	0.0427	0.986	0.0763	0.0806	0.336	0.812
	CXCL16	No	0.451	2.35e-09	0.204	0.1	0.0433	0.589	0.00718	0.417	0.291	0.157
	RRM2	No	-0.31	0.0348	-0.422	0.208	0.0434	-0.0807	0.761	-0.235	0.328	0.477
	SORCS2	Yes	0.518	2.73e-06	0.282	0.139	0.0434	0.742	0.0386	0.698	0.441	0.119
	DNAJB1	No	0.2	0.336	-0.581	0.286	0.0436	1.17	0.00725	0.431	0.548	0.435
	MEGF10	No	0.304	3.06e-05	0.206	0.102	0.0439	-0.0371	0.877	-0.0344	0.329	0.917
	NBL1	No	0.852	1.17e-10	0.314	0.155	0.044	1.12	0.00192	0.746	0.434	0.0916
	FABP4	No	1.17	1.18e-09	0.485	0.24	0.0443	0.832	0.118	0.455	0.741	0.541
	AGRP	No	0.587	8.51e-07	0.317	0.157	0.0443	0.739	0.0419	0.45	0.431	0.301
	CD59	No	0.668	5.31e-08	0.304	0.151	0.0447	0.942	0.0157	0.866	0.449	0.0589
	NELL2	No	0.4	3.83e-06	0.247	0.122	0.0447	0.0604	0.774	0.286	0.298	0.342
	CD99L2	No	0.464	1.39e-07	0.226	0.112	0.045	0.655	0.0379	0.653	0.367	0.0809
	MPIG6B	No	0.179	0.499	0.31	0.154	0.0457	0.996	0.122	0.0282	0.354	0.937
	DARS	No	0.0457	0.798	-0.429	0.214	0.0462	1.17	0.00607	0.357	0.431	0.41
	NECTIN2	No	0.606	7.07e-08	0.283	0.142	0.0477	1.27	0.000595	1.1	0.423	0.0119
	MMP12	No	1.05	8.77e-13	0.361	0.182	0.048	0.446	0.291	-0.00935	0.546	0.986
	CD209	No	0.298	1.12e-05	0.188	0.0948	0.0483	0.349	0.0796	0.417	0.272	0.13
	CD300LG	Yes	0.491	2.26e-08	0.22	0.111	0.0488	0.65	0.0376	0.654	0.348	0.0658
	CD302	No	0.645	4.01e-07	0.324	0.164	0.0491	1.16	0.00398	1.1	0.482	0.0264
	NFASC	Yes	0.418	2.92e-10	0.176	0.0893	0.0493	0.439	0.00934	0.442	0.226	0.0557
	FXYD5	Yes	0.235	0.00112	0.178	0.0904	0.0495	0.296	0.0576	0.1	0.185	0.591
	PRDX1	No	0.238	0.127	-0.435	0.221	0.0498	0.237	0.545	-0.364	0.519	0.487
	ESAM	No	0.419	5.85e-07	0.199	0.101	0.0502	0.887	0.00164	0.752	0.307	0.0175
	ADAM15	No	0.235	0.000112	0.174	0.0885	0.0509	0.298	0.145	0.611	0.261	0.023
	AGRN	No	0.624	1.05e-06	0.326	0.166	0.0509	0.73	0.0982	0.828	0.52	0.117
	F2R	No	0.602	2.04e-07	0.264	0.134	0.051	1.26	0.00113	0.957	0.417	0.0256
	NPPC	No	0.527	0.000427	0.384	0.196	0.0516	0.91	0.0588	0.988	0.598	0.104
	SELE	No	0.0998	0.273	0.253	0.13	0.0529	0.671	0.0334	1.07	0.395	0.00916
	SCARB2	No	0.906	2.73e-08	0.392	0.202	0.0534	1.23	0.0151	1.11	0.595	0.0685
	CASP3	No	0.117	0.465	-0.291	0.15	0.0537	1.06	0.00695	0.239	0.348	0.495
	DSG3	No	0.244	0.00765	0.236	0.122	0.0539	0.347	0.168	0.522	0.305	0.0924
	CD8A	No	0.281	0.0159	0.325	0.168	0.0542	0.382	0.166	0.433	0.384	0.264
	RTN4R	No	0.461	1.9e-07	0.232	0.12	0.0543	0.533	0.0103	0.659	0.251	0.011
	LPL	No	0.461	4.2e-05	0.293	0.152	0.0544	-0.0178	0.954	0.271	0.412	0.514
	ISM1	No	0.441	5.8e-06	0.259	0.134	0.0551	0.756	0.00404	0.878	0.341	0.0129
	PTH1R	No	0.275	9.11e-05	0.19	0.0986	0.0552	0.557	0.0213	0.511	0.274	0.0674
	TYRO3	No	0.0833	0.1	0.141	0.073	0.0553	0.187	0.246	0.436	0.216	0.049
	MATN2	No	0.503	3.41e-08	0.233	0.121	0.0557	0.532	0.0172	0.477	0.298	0.116
	FCGR2A	No	0.323	0.000846	0.265	0.138	0.0563	0.25	0.31	0.098	0.327	0.766
	SCG2	No	0.586	1.47e-08	0.247	0.129	0.0575	0.526	0.116	0.259	0.436	0.556
	CD74	No	0.64	8.3e-08	0.295	0.155	0.0576	0.908	0.00841	0.676	0.429	0.121
	PAM	No	0.306	1.75e-06	0.165	0.0863	0.0577	0.231	0.207	0.368	0.245	0.138
	COMP	No	0.541	1.08e-08	0.246	0.129	0.058	0.293	0.28	0.376	0.378	0.324
	DPP6	No	0.327	1.33e-06	0.176	0.0929	0.0587	-0.0662	0.705	0.0585	0.237	0.806
	CD58	No	0.221	0.000292	0.16	0.0845	0.0589	0.203	0.307	0.402	0.257	0.123
	COLEC12	No	0.921	1.7e-10	0.322	0.17	0.0589	1.33	0.00181	0.912	0.499	0.0732
	CLEC4D	No	0.66	4.23e-06	0.366	0.193	0.059	0.653	0.127	0.295	0.544	0.589
	ROBO1	No	0.17	0.00409	0.16	0.0846	0.0591	0.142	0.376	0.414	0.215	0.0596
	CD163	No	0.304	0.000107	0.213	0.112	0.0593	0.626	0.0328	0.788	0.376	0.0409
	ART3	No	0.425	2.9e-06	0.219	0.116	0.0599	0.365	0.227	0.335	0.332	0.317
	TNFRSF13C	Yes	0.482	3.48e-06	0.268	0.142	0.0599	0.326	0.32	0.367	0.372	0.329
	EGFL7	No	0.394	4.39e-07	0.196	0.104	0.0602	0.741	0.000187	0.669	0.244	0.00815
	MEPE	No	0.273	0.0216	0.295	0.157	0.0611	0.423	0.206	0.678	0.395	0.0917
	HSPB6	No	1.22	5.24e-11	0.404	0.215	0.0613	0.912	0.0419	0.533	0.597	0.376
	COL4A1	No	0.358	1.96e-05	0.223	0.119	0.0618	0.713	0.0157	0.854	0.4	0.0373
	CBLIF	No	0.665	5.39e-06	0.392	0.209	0.0619	0.465	0.258	0.224	0.567	0.694
	KLK13	No	0.618	4.41e-08	0.273	0.145	0.062	0.415	0.228	0.181	0.475	0.705
	SIRT2	No	0.172	0.327	-0.432	0.231	0.0622	0.882	0.0276	0.296	0.498	0.555
	IGFBPL1	No	0.563	1.53e-09	0.223	0.119	0.0627	0.796	0.00556	0.581	0.36	0.112
	CCL16	No	0.595	0.000103	0.391	0.209	0.0629	0.787	0.0113	0.612	0.413	0.144
	MOG	No	0.627	1.78e-07	0.284	0.152	0.063	0.605	0.123	0.121	0.499	0.81
	ROR1	Yes	0.376	2e-07	0.174	0.0933	0.0635	0.54	0.0229	0.502	0.295	0.095
	IGF2R	No	0.225	1.58e-05	0.138	0.0738	0.0636	0.29	0.0158	0.36	0.158	0.0271
	FSTL3	No	0.841	4.5e-11	0.283	0.152	0.0637	1.3	0.000237	1.05	0.416	0.0144
	DCN	No	0.751	1.37e-10	0.271	0.146	0.0643	0.663	0.0115	0.462	0.321	0.156
	LTBR	No	0.576	7.17e-08	0.25	0.135	0.0643	1.05	0.000872	1.05	0.356	0.00493
	BMP4	No	0.396	4.98e-06	0.225	0.121	0.0644	0.363	0.165	0.477	0.352	0.181
	METAP2	No	0.259	0.114	-0.408	0.221	0.0653	1.17	0.00537	0.762	0.541	0.164
	KAZALD1	No	0.304	0.00055	0.223	0.121	0.0656	0.516	0.0452	0.617	0.336	0.072
	GP2	No	1.11	5.05e-09	0.47	0.254	0.0659	1.01	0.0543	0.115	0.618	0.854
	TIE1	No	0.202	0.00201	0.173	0.0934	0.0659	0.112	0.581	-0.0887	0.287	0.758
	STAMBP	No	0.23	0.129	-0.376	0.204	0.066	0.941	0.0082	0.302	0.432	0.487
	GRN	No	0.166	0.0437	0.215	0.116	0.0662	0.178	0.344	0.282	0.256	0.276
	CFC1	Yes	0.346	0.000112	0.229	0.124	0.0664	0.582	0.00563	0.415	0.256	0.111
	TEK	No	0.132	0.00778	0.131	0.0709	0.0664	0.27	0.0656	0.414	0.196	0.0396
	CRELD2	No	0.481	1.08e-05	0.258	0.14	0.0667	1.11	0.000258	0.781	0.361	0.035
	MFGE8	No	0.308	0.00027	0.219	0.119	0.0671	0.301	0.136	0.332	0.272	0.229
	PLXNB2	No	0.384	5.17e-08	0.173	0.0942	0.0674	0.325	0.0211	0.285	0.186	0.13
	PRELP	No	0.871	3.56e-12	0.259	0.141	0.0679	0.654	0.0336	0.535	0.36	0.143
	FCER2	No	0.416	0.000158	0.281	0.153	0.0682	0.799	0.0629	1.42	0.487	0.00511
	CD38	No	0.428	1.57e-05	0.234	0.128	0.0682	0.605	0.0325	0.515	0.344	0.14
	ADM	No	0.987	1.5e-10	0.331	0.181	0.0687	1.53	0.000225	0.767	0.493	0.125
	CCDC80	No	0.806	1.3e-12	0.251	0.139	0.071	0.539	0.0669	0.32	0.382	0.405
	HYOU1	No	0.311	1.22e-05	0.168	0.0927	0.0711	0.549	0.00221	0.539	0.216	0.0157
	SPON1	No	0.784	1.48e-13	0.231	0.127	0.0713	0.804	0.00419	0.515	0.358	0.156
	AXIN1	Yes	0.178	0.275	0.185	0.102	0.0717	0.952	0.0119	0.287	0.236	0.23
	TNFRSF14	No	0.698	5.96e-09	0.262	0.146	0.0735	1.13	0.00734	0.724	0.493	0.148
	CNTN1	No	0.206	1.39e-05	0.121	0.0672	0.0738	-0.063	0.695	0.133	0.224	0.555
	CD27	No	0.921	3.22e-10	0.324	0.18	0.074	1.08	0.0241	0.779	0.548	0.161
	MSMB	Yes	0.607	2.81e-08	0.244	0.137	0.0755	0.336	0.305	-0.136	0.443	0.759
	ARHGAP1	No	0.00317	0.962	-0.162	0.091	0.0761	0.383	0.0107	0.141	0.161	0.384
	BTN2A1	No	0.531	1.02e-07	0.223	0.125	0.0763	0.811	0.016	0.661	0.391	0.0971
	PTGDS	No	0.661	1.43e-06	0.303	0.17	0.0765	1.01	0.0225	0.751	0.498	0.137
	L1CAM	No	0.19	1.98e-05	0.111	0.0623	0.0772	0.132	0.289	0.292	0.166	0.0844
	TNFRSF1B	No	0.667	4.22e-10	0.233	0.132	0.0778	1.19	0.000985	0.773	0.429	0.0771
	FGF21	No	1.28	2.07e-07	0.596	0.338	0.0789	1.94	0.00509	1.19	0.908	0.196
	STIP1	Yes	0.0897	0.5	-0.331	0.188	0.0793	0.5	0.0444	0.107	0.308	0.729
	PLTP	No	0.295	0.000452	0.205	0.116	0.0794	0.0941	0.681	0.182	0.31	0.559
	CDHR2	No	0.323	0.0673	0.451	0.256	0.0794	1.52	0.000135	2.46	0.499	8.12e-06
	SORT1	No	0.321	1.86e-05	0.159	0.0905	0.0805	0.396	0.0374	0.27	0.239	0.263
	EPHB4	No	0.504	4.01e-08	0.204	0.116	0.0808	0.854	0.000661	0.752	0.293	0.0129
	LY6D	No	0.721	1.07e-06	0.319	0.183	0.0818	0.966	0.0222	0.796	0.495	0.114
	PLXNA4	No	0.231	0.0633	0.165	0.0945	0.0826	0.84	0.00677	0.329	0.257	0.206
	WFDC2	No	1.26	7.77e-12	0.376	0.216	0.0829	1.59	0.00264	0.861	0.634	0.18
	IFNGR2	No	0.285	0.00167	0.224	0.129	0.0834	0.0102	0.961	0.0712	0.268	0.792
	EIF4B	No	0.191	0.298	-0.418	0.241	0.0843	1.05	0.0122	0.329	0.498	0.512
	CD200	No	0.251	0.000907	0.185	0.107	0.0844	0.327	0.09	0.31	0.261	0.24
	NOTCH3	No	0.558	3.88e-12	0.174	0.101	0.0851	0.52	0.0171	0.531	0.283	0.0658
	PLAUR	No	0.61	1.12e-09	0.22	0.127	0.0853	0.813	0.00769	0.387	0.375	0.308
	CD40	No	0.5	0.00055	0.247	0.143	0.0856	1.23	0.00257	0.905	0.431	0.0406
	IPCEF1	No	0.329	0.045	0.246	0.143	0.0857	0.925	0.0232	-0.0113	0.322	0.972
	DCTN1	No	0.0879	0.576	-0.31	0.18	0.086	1.09	0.00323	0.352	0.379	0.357
	IGSF8	No	0.493	8.85e-06	0.245	0.143	0.0867	0.796	0.0226	0.728	0.422	0.0907
	PIK3AP1	No	0.319	0.0429	-0.375	0.219	0.0877	0.628	0.133	0.208	0.522	0.691
	CRADD	No	0.273	0.107	-0.394	0.23	0.0878	1.06	0.00595	0.538	0.485	0.272
	CDC37	Yes	0.105	0.34	-0.234	0.137	0.088	0.44	0.0477	0.16	0.246	0.518
	CDKN2D	Yes	0.0219	0.838	-0.198	0.116	0.0884	0.738	0.0136	0.713	0.37	0.059
	XG	No	0.682	1.69e-07	0.286	0.167	0.0886	0.665	0.116	0.632	0.515	0.225
	CLEC1A	No	0.371	1.53e-05	0.194	0.114	0.0901	0.479	0.0857	0.382	0.32	0.238
	CNTN2	No	0.409	3.59e-07	0.189	0.111	0.0904	0.135	0.64	0.0709	0.393	0.858
	NUCB2	No	0.659	5.67e-08	0.27	0.159	0.0919	0.831	0.0219	0.324	0.449	0.474
	TNFSF13	No	0.487	3.62e-08	0.192	0.114	0.0922	0.563	0.0147	0.37	0.276	0.186
	LILRA5	No	0.425	1.89e-08	0.171	0.102	0.0936	0.6	0.00646	0.353	0.283	0.217
	CDKN1A	No	0.365	0.0336	0.257	0.153	0.0939	1.2	0.0159	0.181	0.328	0.582
	HGS	Yes	0.107	0.391	-0.283	0.169	0.0952	0.616	0.0257	0.16	0.318	0.616
	ADA2	No	0.489	4.92e-09	0.191	0.114	0.0953	0.221	0.352	0.103	0.321	0.748
	SIGLEC5	No	0.605	0.000783	0.428	0.255	0.0954	1.24	0.000443	1	0.467	0.0364
	CD276	No	0.691	3.87e-12	0.209	0.125	0.0955	0.822	0.00634	0.471	0.382	0.223
	ADAM23	No	0.506	3.22e-08	0.198	0.118	0.0961	0.705	0.014	0.821	0.369	0.03
	ASGR1	No	0.592	8.39e-07	0.266	0.16	0.0967	0.957	0.00398	0.71	0.419	0.0954
	CST6	No	0.306	0.0232	0.293	0.176	0.0969	0.565	0.171	0.618	0.477	0.201
	ULBP2	No	0.485	7.16e-07	0.212	0.127	0.0973	0.859	0.00623	0.88	0.376	0.023
	RILP	No	0.261	0.148	-0.418	0.252	0.0979	0.885	0.0438	0.288	0.554	0.604
	SUGT1	Yes	0.085	0.476	-0.249	0.15	0.0989	0.718	0.0181	0.283	0.359	0.434
	PEAR1	No	0.133	0.000149	0.0782	0.0472	0.099	0.191	0.118	0.146	0.166	0.383
	GGT5	No	0.365	2.61e-05	0.196	0.119	0.1	0.48	0.0477	0.46	0.293	0.123
	RABGAP1L	Yes	0.15	0.215	-0.282	0.171	0.101	0.636	0.0259	0.217	0.373	0.563
	HNMT	No	0.586	6.57e-05	0.337	0.205	0.101	0.0624	0.9	-0.245	0.684	0.722
	MSR1	No	0.473	6.21e-07	0.209	0.127	0.101	0.863	0.00638	1.11	0.427	0.012
	NCAM1	No	0.131	0.00723	0.115	0.0701	0.102	0.0387	0.803	0.0812	0.212	0.703
	SIRPB1	No	0.496	6.92e-06	0.241	0.147	0.102	1.04	0.00311	0.804	0.411	0.056
	SUMF2	No	0.27	0.00247	0.188	0.114	0.102	0.169	0.628	-0.078	0.473	0.87
	DSC2	No	0.558	1.06e-09	0.19	0.116	0.103	0.951	0.00177	0.812	0.378	0.0364
	EFNA1	No	0.777	2.51e-09	0.257	0.157	0.103	0.718	0.0635	0.146	0.454	0.75
	IL1R1	No	0.297	4.95e-06	0.149	0.091	0.103	0.457	0.035	0.317	0.279	0.261
	PRTG	No	0.144	0.0191	0.142	0.0871	0.104	0.258	0.0951	0.376	0.211	0.0805
	RBP5	No	0.438	0.00642	0.364	0.222	0.104	0.934	0.0557	0.787	0.658	0.237
	CD79B	No	0.75	4.11e-08	0.288	0.178	0.106	1.03	0.0113	0.915	0.467	0.0551
	SLAMF8	No	0.349	1.89e-05	0.183	0.113	0.106	0.43	0.0632	0.209	0.302	0.492
	CD14	No	0.387	0.00025	0.244	0.151	0.107	0.482	0.0679	0.122	0.336	0.719
	SPON2	No	0.751	5.98e-10	0.249	0.155	0.108	1.17	0.000748	0.778	0.437	0.0806
	EPCAM	No	0.417	0.00201	0.316	0.196	0.108	-0.396	0.276	-0.394	0.518	0.451
	LY96	No	0.316	2.67e-05	0.17	0.106	0.109	0.48	0.0069	0.376	0.226	0.103
	NTRK3	No	0.256	2.1e-05	0.136	0.0844	0.109	-0.013	0.934	0.169	0.216	0.438
	KLK6	No	0.441	8.3e-06	0.208	0.129	0.109	0.251	0.419	0.188	0.418	0.654
	IL11	Yes	0.222	0.0487	0.258	0.161	0.11	0.202	0.506	0.424	0.428	0.327
	ENO2	No	0.196	0.114	-0.267	0.166	0.11	0.569	0.0231	0.301	0.32	0.352
	LEP	No	0.311	0.108	0.454	0.284	0.111	0.606	0.288	1.89	0.746	0.0144
	STX16	Yes	0.0165	0.851	-0.164	0.103	0.112	0.476	0.0112	0.312	0.191	0.108
	MILR1	No	0.276	0.000424	0.176	0.111	0.113	0.303	0.242	0.67	0.321	0.0416
	SPINT2	No	0.501	1.54e-07	0.182	0.115	0.117	0.884	0.00936	0.513	0.38	0.183
	LIFR	No	0.221	0.0093	0.192	0.122	0.118	0.446	0.0192	0.489	0.246	0.0516
	SCRN1	Yes	0.225	0.0168	-0.201	0.128	0.118	0.687	0.00216	0.432	0.283	0.133
	SIRPA	No	0.361	0.000488	0.225	0.144	0.119	0.857	0.000786	0.743	0.307	0.0188
	TGFB1	No	0.3	0.000139	0.146	0.0934	0.119	0.662	0.00167	0.502	0.225	0.0301
	THOP1	No	-0.00807	0.937	-0.23	0.148	0.12	0.492	0.0484	0.426	0.334	0.207
	ANKRD54	Yes	0.0623	0.614	-0.274	0.177	0.122	0.562	0.0253	0.257	0.314	0.418
	FST	No	0.384	6.89e-05	0.212	0.137	0.124	0.415	0.136	0.0924	0.383	0.81
	TNFRSF4	No	0.65	1.55e-09	0.209	0.135	0.124	1.12	0.000934	0.765	0.424	0.0764
	OXT	No	0.3	0.174	0.48	0.311	0.124	1.01	0.106	2.43	0.76	0.00231
	GRPEL1	No	0.151	0.382	-0.333	0.216	0.125	1.12	0.0134	1.21	0.536	0.0277
	LEPR	No	0.159	0.000629	0.104	0.0679	0.126	-0.0158	0.907	0.0405	0.186	0.828
	STAT5B	No	0.164	0.441	-0.359	0.233	0.126	1.13	0.0215	0.0797	0.508	0.876
	STC2	No	0.395	2.85e-05	0.201	0.132	0.127	0.428	0.0803	0.482	0.304	0.119
	CCL14	No	0.502	9.35e-08	0.183	0.119	0.128	0.622	0.00569	0.293	0.263	0.27
	ANGPTL3	No	0.231	0.00126	0.156	0.102	0.129	0.202	0.412	0.17	0.324	0.603
	PHOSPHO1	No	0.724	1.87e-10	0.203	0.133	0.129	0.732	0.00837	0.522	0.36	0.152
	WIF1	No	0.244	0.00604	0.195	0.128	0.129	0.286	0.27	0.16	0.346	0.646
	EFNA4	No	0.688	1.64e-07	0.253	0.166	0.13	0.932	0.0313	0.718	0.51	0.165
	GP1BA	No	0.244	0.000309	0.135	0.0893	0.131	0.236	0.29	-0.0769	0.274	0.78
	TIMD4	No	0.377	0.00019	0.212	0.14	0.131	0.623	0.0534	0.878	0.412	0.0377
	ROBO2	No	0.145	0.00152	0.0978	0.0646	0.131	0.157	0.327	0.504	0.212	0.021
	RSPO1	No	0.713	1.62e-09	0.22	0.145	0.131	0.799	0.0372	0.436	0.48	0.367
	SPP1	No	0.741	1.86e-07	0.281	0.186	0.133	0.95	0.0216	0.668	0.515	0.2
	BAG6	No	0.244	0.0192	-0.197	0.131	0.134	0.649	0.0523	0.32	0.407	0.435
	GALNT7	No	-0.14	0.0486	-0.148	0.0982	0.134	-0.0375	0.836	0.183	0.252	0.472
	RNASET2	No	0.36	6.22e-07	0.145	0.0966	0.135	0.493	0.0102	0.472	0.241	0.0556
	ADAM8	No	0.177	0.00968	0.143	0.0953	0.135	0.362	0.0809	0.514	0.27	0.0627
	LAG3	No	0.43	3.61e-05	0.217	0.145	0.135	0.436	0.154	0.321	0.418	0.445
	CEACAM8	No	0.716	1.43e-06	0.301	0.201	0.136	0.882	0.0298	0.746	0.469	0.118
	CD109	No	0.333	3.23e-07	0.135	0.0905	0.136	0.429	0.0472	0.654	0.294	0.0303
	SFRP1	No	0.845	2.64e-08	0.304	0.204	0.136	1.26	0.0429	1.12	0.838	0.189
	GPNMB	No	0.316	6.8e-06	0.145	0.0969	0.137	0.307	0.169	0.411	0.304	0.181
	CES2	No	0.305	0.00103	0.196	0.131	0.137	0.563	0.0623	0.274	0.413	0.51
	DRG2	Yes	0.0547	0.366	-0.105	0.0702	0.138	0.406	0.0237	0.226	0.216	0.3
	CEACAM5	Yes	0.629	2.44e-10	0.196	0.132	0.139	0.737	0.0161	0.616	0.404	0.133
	CIAPIN1	No	0.252	0.0811	-0.277	0.186	0.139	1.06	0.0017	0.525	0.397	0.192
	ICAM2	No	0.212	0.000672	0.131	0.0887	0.14	0.272	0.112	0.224	0.22	0.314
	GLOD4	No	0.298	0.0164	-0.255	0.172	0.14	0.506	0.0783	0.0759	0.375	0.84
	CST5	No	0.791	1.69e-07	0.291	0.197	0.14	0.689	0.0955	0.385	0.546	0.483
	CLEC14A	No	0.536	2.6e-09	0.162	0.109	0.141	0.802	0.00371	0.811	0.326	0.0161
	GDF2	No	0.168	0.0136	0.145	0.0987	0.143	-0.195	0.405	0.21	0.319	0.514
	STK11	No	0.275	0.0297	-0.258	0.175	0.143	0.774	0.0199	0.461	0.388	0.241
	CX3CL1	No	0.545	3.98e-07	0.21	0.143	0.143	0.514	0.0888	0.764	0.367	0.0423
	FADD	No	0.118	0.323	-0.2	0.136	0.144	0.618	0.0171	0.0136	0.258	0.958
	FUS	No	0.218	0.00353	-0.145	0.0991	0.144	0.326	0.0479	0.204	0.209	0.332
	IL18RAP	Yes	-0.715	3.83e-05	-0.359	0.246	0.146	-0.74	0.0427	-1.02	0.494	0.0441
	NCR1	No	0.364	7.63e-05	0.176	0.121	0.147	0.701	0.0175	0.564	0.377	0.14
	NUB1	No	0.246	0.055	-0.217	0.149	0.147	1.01	0.00236	0.324	0.369	0.385
	CHRDL2	No	0.457	2.27e-05	0.219	0.151	0.148	0.767	0.0122	1.14	0.394	0.00555
	QPCT	No	0.419	2.3e-05	0.199	0.138	0.148	0.712	0.00231	0.267	0.299	0.376
	YTHDF3	Yes	-0.0249	0.827	-0.184	0.127	0.148	0.656	0.0217	0.504	0.308	0.108
	IL12RB1	Yes	0.263	0.000183	0.138	0.0954	0.15	0.246	0.169	0.215	0.221	0.334
	CHGB	No	0.874	5.35e-08	0.283	0.195	0.15	0.655	0.178	0.557	0.619	0.373
	ACP5	No	0.184	0.0273	0.167	0.116	0.151	0.0683	0.781	0.192	0.33	0.564
	RNF41	No	0.0388	0.742	-0.198	0.138	0.151	0.698	0.0185	0.14	0.313	0.655
	MYOC	No	0.722	4.71e-09	0.232	0.161	0.152	0.574	0.103	0.617	0.454	0.18
	NPY	No	0.282	2.65e-05	0.135	0.0937	0.152	0.213	0.392	-0.00222	0.346	0.995
	PDGFRA	No	0.48	3.24e-09	0.153	0.107	0.153	0.582	0.00919	0.413	0.299	0.173
	FCRL2	No	0.299	0.00119	0.188	0.132	0.155	0.0198	0.937	0.0603	0.313	0.848
	HPCAL1	No	0.0583	0.726	-0.198	0.139	0.156	0.974	0.0189	0.343	0.328	0.301
	MVK	Yes	0.278	0.0348	0.251	0.176	0.157	0.88	0.0435	0.921	0.564	0.108
	ANG	No	0.243	0.00202	0.158	0.112	0.16	0.168	0.413	-0.106	0.252	0.676
	BSG	No	0.391	2.17e-06	0.148	0.105	0.16	0.748	0.00794	0.732	0.322	0.0268
	IRAK1	Yes	0.209	0.0844	-0.183	0.13	0.16	0.924	0.000749	0.45	0.258	0.086
	IRAK4	No	0.0938	0.598	-0.243	0.172	0.16	0.955	0.0159	0.142	0.337	0.676
	BCAM	No	0.393	1.65e-09	0.12	0.0853	0.16	0.3	0.0817	0.42	0.24	0.0857
	NELL1	No	-0.417	8.15e-05	-0.202	0.143	0.16	-0.583	0.00874	-0.394	0.286	0.174
	BMP6	No	0.186	0.000796	0.11	0.0782	0.161	0.267	0.117	0.341	0.194	0.0841
	MCFD2	No	0.578	1.82e-07	0.196	0.139	0.161	0.528	0.0679	0.306	0.384	0.429
	SIGLEC1	No	0.292	0.00129	0.181	0.129	0.161	0.509	0.0653	0.551	0.377	0.15
	LTBP2	No	1.02	7.32e-14	0.224	0.16	0.162	1.1	0.000988	0.902	0.415	0.0342
	TNFRSF6B	No	0.746	1.88e-06	0.299	0.213	0.162	1.52	0.000168	1.18	0.521	0.028
	FGF23	No	1.24	4.91e-07	0.447	0.318	0.162	1.44	0.103	0.723	1.18	0.543
	ANGPTL7	No	0.602	9.19e-11	0.164	0.118	0.164	0.637	0.00724	0.541	0.295	0.0722
	EPHA2	No	0.729	1.13e-09	0.207	0.148	0.164	0.821	0.0298	0.55	0.453	0.229
	KDR	No	-0.152	0.00701	0.102	0.073	0.164	-0.126	0.363	0.133	0.176	0.453
	REN	No	0.66	5.65e-06	0.286	0.205	0.165	0.994	0.022	-0.264	0.533	0.623
	SCARF1	No	0.401	3.42e-05	0.15	0.108	0.165	0.728	0.00473	0.444	0.283	0.122
	ACTA2	Yes	0.686	8.66e-09	0.205	0.149	0.17	0.809	0.0161	0.63	0.423	0.142
	ADAMTS16	Yes	0.25	1.59e-06	0.0976	0.0712	0.172	0.217	0.103	0.0708	0.162	0.663
	NT5C3A	Yes	0.0866	0.628	-0.3	0.221	0.174	1.28	0.00458	0.737	0.537	0.175
	ATP6AP2	Yes	0.169	0.00393	0.114	0.0833	0.174	0.193	0.0298	-0.0167	0.114	0.884
	ITGB2	No	0.319	2.55e-07	0.113	0.0831	0.176	0.233	0.167	0.27	0.231	0.248
	TNFSF12	No	0.136	0.0328	0.119	0.0875	0.176	-0.0996	0.557	-0.283	0.227	0.218
	SCG3	No	0.316	0.000137	0.153	0.113	0.179	0.0921	0.71	0.132	0.327	0.687
	CC2D1A	No	0.341	0.019	-0.242	0.179	0.179	1.07	0.0039	0.534	0.431	0.22
	CRLF1	No	0.256	0.000501	0.135	0.101	0.18	0.293	0.199	0.366	0.293	0.217
	DAG1	No	0.312	0.000152	0.148	0.11	0.18	0.451	0.0208	0.43	0.252	0.0938
	ACE2	No	0.317	0.0119	0.247	0.185	0.182	0.929	0.0093	1.38	0.47	0.0049
	RSPO3	No	0.846	4.02e-10	0.206	0.154	0.184	0.822	0.0227	0.363	0.433	0.406
	TGFA	No	0.575	2.51e-08	0.178	0.134	0.185	0.565	0.0774	0.229	0.412	0.58
	CA14	No	0.23	0.0386	0.203	0.153	0.185	0.315	0.38	0.521	0.424	0.224
	GPR37	No	1.03	6.66e-08	0.316	0.238	0.186	1.31	0.0117	0.842	0.602	0.168
	HEXIM1	No	0.344	0.0125	-0.21	0.158	0.186	1.19	0.00193	0.505	0.411	0.225
	TMPRSS5	No	0.356	1.07e-06	0.134	0.101	0.186	0.0986	0.685	-0.00313	0.326	0.992
	NCAM2	No	0.199	6.49e-05	0.0934	0.0706	0.187	0.0376	0.817	-0.055	0.22	0.803
	TNFSF11	Yes	-0.0537	0.462	0.135	0.102	0.188	0.141	0.423	0.448	0.22	0.0468
	GP6	No	0.335	0.00888	0.147	0.111	0.188	1.06	0.000384	0.629	0.291	0.035
	PRCP	No	0.172	0.0179	0.131	0.0997	0.189	0.235	0.179	0.347	0.222	0.123
	CTSS	No	0.278	3.32e-05	0.126	0.0954	0.189	0.252	0.23	0.183	0.285	0.523
	FCGR2B	Yes	0.296	0.0147	0.233	0.177	0.189	0.911	0.00741	1.41	0.456	0.00314
	ITGAV	No	0.221	0.00018	0.104	0.0791	0.19	-0.125	0.443	0.0147	0.225	0.948
	REG4	No	1.1	1.08e-12	0.251	0.191	0.191	0.583	0.198	-0.698	0.574	0.23
	PCDH1	No	0.172	0.000139	0.0824	0.0629	0.192	0.315	0.0111	0.326	0.167	0.0558
	NFATC1	No	0.168	0.259	0.142	0.108	0.193	0.806	0.0213	0.377	0.237	0.117
	ADAMTS8	No	0.318	1.15e-05	0.133	0.102	0.193	-0.0802	0.746	0.0601	0.341	0.861
	BLMH	No	0.109	0.279	-0.184	0.141	0.194	0.421	0.0416	0.234	0.279	0.404
	SEZ6L	No	0.363	1.49e-06	0.135	0.104	0.194	0.368	0.23	0.512	0.362	0.163
	DLK1	No	0.606	2.18e-05	0.238	0.183	0.195	1.27	0.00146	1.1	0.5	0.0326
	XCL1	No	0.1	0.299	0.183	0.141	0.195	0.88	0.00234	0.82	0.366	0.0293
	SNCG	No	1.13	1.53e-09	0.301	0.233	0.197	0.79	0.148	0.625	0.756	0.412
	TRAF2	No	0.117	0.415	-0.207	0.16	0.199	1.01	0.00319	0.338	0.356	0.346
	CCL24	No	0.648	0.000335	0.317	0.246	0.2	0.605	0.17	0.817	0.615	0.19
	EPHA1	No	0.453	7.85e-05	0.199	0.154	0.2	0.579	0.0493	0.671	0.384	0.0859
	PSIP1	No	0.294	0.0228	-0.226	0.176	0.2	0.624	0.0544	0.387	0.401	0.34
	CLEC7A	No	0.622	2.51e-06	0.22	0.172	0.202	0.895	0.0917	0.74	0.632	0.247
	SF3B4	No	0.23	0.053	-0.213	0.166	0.202	0.558	0.0378	0.196	0.334	0.559
	MMP3	No	0.429	0.000252	0.207	0.163	0.206	0.849	0.029	0.17	0.51	0.74
	CCL15	No	0.381	0.00152	0.206	0.163	0.207	0.675	0.0334	0.56	0.39	0.156
	TIMP4	No	0.507	1.66e-07	0.153	0.122	0.21	0.436	0.0479	0.197	0.278	0.481
	IL1RL2	No	0.42	1.52e-07	0.138	0.11	0.211	0.319	0.189	0.252	0.337	0.457
	F11R	No	0.393	0.00504	0.168	0.134	0.211	1.2	0.00141	0.963	0.379	0.014
	LACTB2	No	0.188	0.0325	-0.143	0.114	0.212	0.415	0.074	0.117	0.299	0.697
	BST2	No	-0.331	0.0829	-0.343	0.275	0.213	0.49	0.129	1	0.414	0.0191
	NCS1	No	0.567	9.49e-10	0.147	0.118	0.213	0.471	0.0508	0.398	0.314	0.211
	AGER	No	0.342	0.0335	-0.258	0.208	0.215	0.595	0.148	0.999	0.498	0.0501
	SPINK4	Yes	0.882	1.9e-08	0.25	0.201	0.216	1.09	0.0344	0.442	0.647	0.498
	NUDT2	Yes	0.0681	0.493	-0.168	0.136	0.216	0.465	0.0378	0.386	0.271	0.161
	CLTA	Yes	0.168	0.0152	-0.114	0.0918	0.217	0.303	0.0263	0.135	0.176	0.444
	SOST	No	0.425	4.46e-06	0.152	0.124	0.219	0.547	0.0333	0.947	0.335	0.00661
	CLEC6A	No	0.176	0.0451	0.156	0.126	0.219	0.214	0.378	-0.0638	0.298	0.831
	CA6	Yes	-0.0475	0.605	0.157	0.128	0.221	-0.539	0.0389	-0.086	0.328	0.794
	IL12A_IL12B	No	0.298	0.0413	0.246	0.201	0.222	0.174	0.688	0.439	0.616	0.48
	CXCL17	No	0.791	3.5e-12	0.164	0.135	0.223	0.612	0.0158	0.00497	0.295	0.987
	CD55	No	0.434	9.4e-08	0.125	0.102	0.224	0.632	0.0261	0.523	0.31	0.0969
	SPOCK1	No	0.201	0.00148	0.109	0.0898	0.228	0.196	0.278	0.0573	0.242	0.813
	NECTIN4	No	0.549	5.63e-06	0.185	0.153	0.229	0.893	0.0206	0.815	0.443	0.0713
	DPP10	Yes	0.244	0.000493	0.119	0.099	0.23	0.418	0.0429	0.495	0.271	0.0732
	NOS3	Yes	0.194	0.0313	-0.156	0.13	0.23	0.246	0.353	0.248	0.359	0.493
	DKK3	No	0.579	3.44e-09	0.149	0.124	0.231	0.537	0.0455	0.456	0.319	0.158
	NPTXR	No	0.271	0.00995	0.183	0.152	0.231	0.0626	0.804	-0.135	0.342	0.694
	CD46	No	0.375	2.22e-06	0.117	0.0972	0.232	0.673	0.00471	0.585	0.284	0.0443
	CALB1	No	0.613	9.03e-07	0.192	0.16	0.232	0.61	0.155	0.00614	0.575	0.992
	CD300E	No	0.664	5.58e-07	0.203	0.17	0.233	1.17	0.00548	0.615	0.493	0.218
	TXNDC5	Yes	0.571	9.21e-06	0.183	0.154	0.236	0.978	0.00719	0.976	0.428	0.0268
	SIAE	No	0.249	3.74e-05	0.0925	0.0778	0.236	0.177	0.19	0.0826	0.157	0.601
	ANGPTL1	Yes	0.232	0.0141	0.158	0.134	0.238	-0.0414	0.807	0.0676	0.238	0.777
	CCN2	No	0.565	4.94e-07	0.163	0.138	0.238	0.608	0.0396	0.214	0.351	0.544
	OMD	No	0.23	0.03	0.179	0.152	0.238	0.0985	0.752	0.24	0.423	0.573
	TBCB	No	0.198	0.315	-0.218	0.184	0.238	1.2	0.0119	0.247	0.386	0.525
	KLK8	No	0.222	0.0275	0.159	0.134	0.238	0.504	0.134	0.686	0.424	0.111
	PDCD1LG2	No	0.215	0.00226	0.118	0.1	0.24	0.374	0.0444	0.234	0.243	0.34
	PON3	No	-0.27	0.00405	-0.158	0.134	0.241	-0.938	0.000477	-0.598	0.346	0.09
	MB	No	1.17	1.47e-07	0.323	0.275	0.242	0.206	0.724	-0.136	0.79	0.864
	NOTCH1	No	0.164	0.000137	0.0705	0.0601	0.242	0.117	0.328	0.158	0.167	0.35
	RWDD1	No	0.29	0.0349	-0.211	0.18	0.242	0.872	0.0139	0.405	0.449	0.37
	AARSD1	No	0.453	0.0236	-0.325	0.277	0.242	1.18	0.0151	0.518	0.61	0.399
	FCRLB	No	0.515	1.7e-05	0.199	0.169	0.242	0.636	0.000671	0.654	0.227	0.00558
	ST3GAL1	No	0.312	0.00031	0.142	0.122	0.243	-0.0298	0.877	0.0754	0.261	0.774
	GAS6	No	0.25	0.000203	0.111	0.0952	0.244	0.437	0.024	0.47	0.262	0.0786
	SNX9	No	0.201	0.176	-0.191	0.164	0.245	0.985	0.00277	0.441	0.328	0.185
	VCAN	No	0.453	1.67e-06	0.147	0.126	0.245	0.491	0.0889	0.279	0.37	0.454
	CCL11	No	0.497	2.2e-07	0.147	0.126	0.247	0.47	0.064	0.295	0.338	0.387
	CHRDL1	No	0.723	5.35e-10	0.161	0.14	0.249	0.775	0.014	0.415	0.391	0.294
	CD244	No	0.0982	0.16	0.0911	0.079	0.25	0.406	0.0457	0.527	0.244	0.0352
	S100P	Yes	0.477	0.000315	0.214	0.186	0.252	0.322	0.424	0.0418	0.5	0.934
	LAT	No	0.168	0.413	0.112	0.0975	0.252	0.982	0.03	0.359	0.254	0.164
	IL12B	No	0.283	0.0329	0.21	0.184	0.255	0.182	0.655	0.409	0.578	0.482
	ERP44	No	0.174	0.019	0.11	0.0961	0.255	0.243	0.325	0.0896	0.329	0.786
	VCAM1	No	0.383	2.16e-06	0.127	0.111	0.257	0.554	0.0196	0.446	0.297	0.14
	VPS37A	Yes	0.0589	0.568	-0.127	0.111	0.257	0.575	0.01	0.176	0.212	0.41
	APRT	No	0.214	0.203	-0.255	0.225	0.258	0.915	0.0203	0.122	0.471	0.797
	CANT1	No	0.181	0.000919	0.0868	0.0769	0.26	0.307	0.0534	0.274	0.214	0.206
	PGF	No	0.444	0.000129	0.175	0.155	0.261	1.07	0.000937	0.992	0.388	0.0134
	PI3	Yes	0.858	1.92e-06	0.256	0.228	0.262	0.911	0.0356	-0.197	0.522	0.708
	TNC	No	0.717	3.4e-07	0.204	0.183	0.264	0.989	0.00079	0.376	0.368	0.312
	CD300C	No	0.429	3.95e-05	0.155	0.138	0.264	0.862	0.0037	0.768	0.351	0.0331
	DDR1	No	0.115	0.17	0.136	0.122	0.268	0.41	0.0151	0.45	0.233	0.0582
	CD4	No	0.335	2.52e-06	0.107	0.0969	0.27	0.481	0.00833	0.322	0.241	0.187
	WISP2	No	0.793	2.93e-10	0.163	0.148	0.272	1.1	0.00041	0.614	0.369	0.102
	NPM1	No	0.317	0.0302	-0.227	0.206	0.273	0.325	0.338	0.381	0.449	0.4
	INPP1	No	0.328	0.000299	0.134	0.122	0.275	0.625	0.0157	0.355	0.341	0.303
	CNTNAP2	Yes	0.281	0.00288	0.143	0.131	0.276	0.547	0.0265	0.321	0.311	0.306
	MMP1	No	0.628	0.00312	-0.275	0.252	0.276	1.04	0.03	0.0863	0.556	0.877
	RARRES1	Yes	0.208	7.97e-05	0.0792	0.0727	0.277	0.179	0.0904	0.0693	0.145	0.636
	FKBP4	No	0.324	0.032	-0.225	0.207	0.278	0.986	0.015	0.571	0.513	0.271
	LGALS7_LGALS7B	No	0.474	5.35e-05	0.169	0.156	0.279	0.552	0.0767	0.322	0.437	0.464
	TBC1D23	Yes	-0.0283	0.728	-0.0737	0.0679	0.279	0.385	0.0387	0.103	0.151	0.496
	ITGA6	Yes	0.0355	0.561	0.0817	0.0756	0.281	0.219	0.0494	0.239	0.116	0.0437
	SUSD2	No	0.469	2.68e-10	0.106	0.0986	0.282	0.209	0.238	0.347	0.24	0.154
	TIMP1	No	0.523	1.02e-07	0.135	0.125	0.283	0.887	0.000323	0.738	0.294	0.0151
	KIR2DL3	Yes	0.126	0.197	0.154	0.143	0.283	0.599	0.0313	0.364	0.379	0.341
	GRAP2	Yes	0.216	0.298	0.135	0.126	0.284	1.02	0.0417	0.2	0.293	0.498
	PDCD5	No	0.459	0.00468	-0.239	0.222	0.284	0.715	0.0621	0.248	0.482	0.61
	CHI3L1	Yes	1.48	6.14e-12	0.278	0.26	0.286	1.54	0.00483	0.636	0.703	0.37
	DFFA	No	0.432	0.00121	-0.181	0.17	0.287	0.83	0.0353	0.176	0.5	0.726
	TNFRSF13B	No	0.434	3.23e-06	0.131	0.123	0.289	0.35	0.243	0.164	0.352	0.643
	CTSC	No	0.19	0.00962	0.113	0.107	0.29	0.354	0.0179	0.315	0.197	0.116
	FGFBP1	No	0.216	0.00749	-0.116	0.11	0.292	0.0621	0.882	0.245	0.56	0.663
	MITD1	No	0.11	0.522	0.126	0.119	0.294	0.857	0.0483	0.357	0.301	0.241
	ZBTB17	No	0.204	0.0315	-0.141	0.135	0.296	0.375	0.0647	0.0096	0.225	0.966
	CA13	No	0.164	0.303	0.115	0.11	0.298	0.832	0.0348	0.248	0.327	0.452
	TNFRSF11B	No	0.601	1.08e-09	0.133	0.128	0.298	0.39	0.158	0.165	0.361	0.649
	TMSB10	No	1.24	1.39e-08	0.275	0.263	0.298	1.5	0.024	0.539	0.801	0.504
	VSIG4	No	0.934	1.61e-08	0.212	0.203	0.298	1.67	0.000218	0.906	0.512	0.0824
	IL17A	Yes	0.214	0.00085	0.0888	0.0853	0.299	0.138	0.49	0.0998	0.275	0.718
	TBCC	No	0.257	0.0502	-0.144	0.139	0.299	0.938	0.00623	0.364	0.377	0.339
	WWP2	No	0.133	0.236	-0.118	0.114	0.299	0.678	0.0223	0.442	0.329	0.184
	ITGB5	No	0.246	0.0167	0.0913	0.0878	0.299	0.353	0.0683	0.201	0.2	0.318
	THBS2	No	0.515	2.02e-06	0.154	0.148	0.301	0.973	0.00713	1.22	0.466	0.0117
	HAVCR2	No	0.577	2.91e-08	0.137	0.132	0.302	1.25	0.000549	0.944	0.428	0.0317
	IL13RA1	No	0.101	0.0705	0.0827	0.0802	0.303	0.253	0.0465	0.284	0.173	0.107
	ITGB6	Yes	0.431	1.82e-07	0.115	0.111	0.305	0.36	0.162	0.1	0.338	0.768
	CD300LF	No	0.913	7.73e-07	0.245	0.238	0.305	1.37	0.00415	0.823	0.575	0.158
	SERPINB9	No	0.0892	0.342	-0.109	0.106	0.306	0.564	0.0375	0.117	0.258	0.653
	CRKL	No	0.27	0.144	-0.186	0.182	0.308	1.24	0.003	0.461	0.36	0.206
	SLITRK2	No	0.257	0.000775	0.112	0.11	0.308	0.341	0.123	0.47	0.308	0.133
	TGFBR3	No	0.461	2.17e-07	0.118	0.116	0.309	0.512	0.0628	0.253	0.352	0.475
	PDLIM7	No	0.21	0.308	0.141	0.138	0.31	1.06	0.0279	0.356	0.347	0.308
	F3	No	0.618	1.03e-09	0.131	0.128	0.31	0.491	0.0434	0.142	0.28	0.615
	SMOC1	No	0.502	2.8e-06	0.147	0.145	0.313	0.983	0.0128	0.869	0.515	0.0971
	IL1RL1	No	0.671	1.2e-05	0.209	0.207	0.315	1.11	0.00624	0.738	0.516	0.159
	EPS8L2	No	0.456	0.000145	0.167	0.166	0.315	0.722	0.0677	0.956	0.529	0.0761
	SIGLEC7	No	0.22	0.000278	0.0859	0.0857	0.317	0.523	0.00349	0.516	0.246	0.0404
	RHOC	No	0.217	0.275	0.122	0.122	0.318	1.21	0.00979	0.426	0.308	0.172
	CA12	No	0.491	6.03e-07	0.13	0.13	0.318	0.633	0.0214	0.363	0.348	0.302
	CD2AP	No	0.201	0.259	-0.21	0.21	0.32	1.25	0.00266	0.493	0.469	0.297
	NOS1	Yes	1.18	1.09e-08	0.254	0.255	0.321	0.956	0.0537	1.01	0.655	0.129
	ERBB4	No	0.232	5.94e-05	0.0805	0.0809	0.321	-0.123	0.436	-0.132	0.224	0.557
	NDUFS6	Yes	0.386	0.0258	-0.193	0.194	0.322	1.15	0.00358	0.568	0.352	0.113
	CCL13	No	0.331	0.00193	-0.14	0.141	0.323	0.57	0.0474	0.549	0.383	0.157
	SERPINB6	No	0.333	9.14e-05	0.101	0.102	0.323	0.351	0.184	0.103	0.337	0.762
	CLEC5A	No	0.523	9.49e-07	0.14	0.142	0.324	0.68	0.0296	0.384	0.366	0.299
	EIF4EBP1	No	0.518	0.00824	-0.267	0.271	0.325	1.01	0.0417	0.249	0.623	0.691
	DECR1	No	0.165	0.425	0.162	0.165	0.327	1.1	0.0407	0.484	0.395	0.225
	IL15	No	0.341	0.000333	0.129	0.131	0.328	0.494	0.0168	0.601	0.253	0.0211
	DKK1	No	0.34	0.0099	-0.161	0.164	0.328	0.476	0.221	-0.297	0.444	0.506
	TFF1	No	0.95	3.35e-08	0.214	0.219	0.328	1.55	0.00925	0.346	0.663	0.604
	HSPB1	No	0.225	0.224	-0.164	0.168	0.33	0.93	0.0318	0.0181	0.337	0.957
	NID1	No	0.219	0.00594	0.11	0.113	0.33	0.415	0.0223	0.389	0.23	0.0975
	KLRB1	No	0.344	0.000228	0.122	0.125	0.33	0.456	0.0567	0.357	0.282	0.211
	CDC27	Yes	0.0422	0.628	-0.0963	0.0986	0.33	0.513	0.0212	0.156	0.233	0.505
	OGFR	No	0.317	0.00306	-0.14	0.143	0.331	0.557	0.0609	0.161	0.367	0.663
	WISP1	No	0.648	2.96e-08	0.147	0.152	0.334	1.21	0.000173	0.721	0.364	0.0529
	CALCA	No	0.979	9.29e-05	0.33	0.342	0.335	1.79	0.00678	1.63	0.874	0.0675
	AGR2	Yes	0.863	0.00092	-0.341	0.354	0.336	0.889	0.189	-0.292	0.871	0.738
	ADAMTS15	No	0.421	0.00013	0.143	0.149	0.339	0.649	0.0234	0.658	0.357	0.0703
	AMBP	No	0.412	1.65e-07	0.097	0.101	0.339	0.547	0.0238	0.364	0.305	0.239
	LCN2	Yes	0.534	8.63e-06	0.147	0.154	0.34	0.896	0.0291	0.444	0.513	0.391
	PLA2G4A	No	0.115	0.414	-0.101	0.106	0.341	0.692	0.0324	0.157	0.234	0.504
	CHMP1A	Yes	0.0624	0.552	-0.11	0.116	0.341	0.611	0.0079	0.182	0.228	0.428
	LEFTY2	No	0.74	2.15e-08	0.158	0.166	0.341	0.111	0.68	-0.0177	0.357	0.961
	RTBDN	No	0.362	6.61e-06	0.0977	0.103	0.342	0.339	0.157	0.117	0.31	0.707
	CCL28	No	0.161	0.00648	0.0784	0.0827	0.344	0.0175	0.919	0.106	0.221	0.633
	IL17C	No	0.786	1.01e-06	0.199	0.21	0.344	0.722	0.127	0.669	0.649	0.307
	TSHB	Yes	0.215	0.0296	0.136	0.144	0.345	0.238	0.571	0.42	0.577	0.47
	SEMA7A	No	0.264	0.00119	0.109	0.115	0.347	0.315	0.0809	0.274	0.254	0.285
	NBN	Yes	0.288	0.00812	-0.141	0.15	0.348	0.495	0.0321	0.273	0.293	0.356
	LBR	No	0.527	7.42e-05	0.152	0.162	0.351	0.707	0.0374	0.126	0.383	0.745
	MASP1	No	0.0923	0.0847	0.0704	0.0752	0.351	0.175	0.242	0.427	0.198	0.0354
	CD84	No	0.185	0.0126	0.0877	0.094	0.352	0.392	0.0652	0.379	0.246	0.129
	ADAMTS13	No	-0.164	0.00273	0.0629	0.0684	0.358	-0.271	0.0584	-0.13	0.193	0.503
	KRT19	No	0.848	0.000272	-0.275	0.298	0.358	0.836	0.0892	-0.114	0.577	0.844
	DPY30	No	0.377	0.0118	-0.185	0.202	0.36	0.316	0.217	0.0368	0.313	0.907
	ALCAM	No	0.197	0.000578	0.0744	0.0814	0.362	0.239	0.144	0.406	0.225	0.0766
	CREG1	No	0.014	0.866	0.111	0.122	0.362	0.114	0.573	0.611	0.264	0.0248
	SPINK6	No	0.657	2.08e-05	0.185	0.203	0.363	0.647	0.109	0.472	0.479	0.328
	PRKAR1A	No	0.304	0.0534	0.13	0.144	0.366	1.06	0.00528	0.48	0.38	0.212
	FAS	No	0.435	7.31e-08	0.0943	0.104	0.367	0.742	0.00518	0.713	0.355	0.0497
	LRP1	No	0.33	9.7e-06	0.0925	0.103	0.369	0.188	0.397	-0.0328	0.281	0.908
	LYN	No	0.0971	0.558	0.099	0.11	0.369	0.851	0.0495	0.266	0.263	0.316
	ACAN	No	0.255	0.000547	0.0942	0.106	0.374	0.462	0.0184	0.32	0.25	0.206
	THBS4	No	0.488	4.17e-05	0.15	0.169	0.375	0.192	0.547	0.512	0.433	0.243
	CRIM1	No	0.339	5.81e-05	0.102	0.115	0.376	0.706	0.00173	0.658	0.282	0.0235
	EIF4G1	No	0.367	0.0685	-0.193	0.218	0.376	1.72	0.00126	0.838	0.54	0.127
	CLEC4A	No	0.201	0.00937	0.0976	0.11	0.378	0.116	0.621	-0.00508	0.308	0.987
	CRTAC1	No	0.381	0.000167	0.121	0.138	0.379	0.0582	0.839	0.329	0.387	0.399
	IKBKG	No	0.212	0.279	0.113	0.128	0.379	1.19	0.014	0.374	0.33	0.262
	GPC5	No	0.0164	0.813	0.0809	0.0918	0.379	0.0126	0.956	0.603	0.3	0.0492
	CASP8	No	0.318	0.0109	-0.148	0.168	0.381	0.86	0.0128	0.117	0.419	0.781
	CDH2	No	0.259	0.00108	0.1	0.114	0.382	0.494	0.00833	0.497	0.247	0.0488
	DNMBP	No	0.483	0.000491	0.117	0.133	0.383	1.09	0.00234	0.561	0.387	0.152
	TACSTD2	No	0.485	1.59e-06	0.117	0.134	0.383	0.497	0.0737	0.605	0.359	0.0975
	CD28	Yes	0.273	6.38e-05	0.0816	0.0936	0.384	0.406	0.0818	0.713	0.31	0.0256
	CD5	No	0.277	0.000871	0.0998	0.115	0.385	0.431	0.0714	0.503	0.293	0.0912
	B4GALT1	No	0.478	1.41e-06	0.114	0.131	0.386	0.84	0.000988	0.563	0.32	0.0845
	FCAR	No	0.261	0.00137	0.102	0.118	0.389	0.495	0.0676	0.269	0.355	0.452
	TFPI	No	0.295	5.73e-06	0.0757	0.0881	0.391	0.19	0.338	0.0375	0.263	0.887
	IL1R2	No	0.183	0.00843	0.0867	0.101	0.392	0.148	0.402	0.216	0.248	0.388
	ATP5IF1	No	0.472	0.02	0.149	0.174	0.393	1.11	0.0176	0.28	0.351	0.429
	OSMR	No	0.113	0.00103	0.0421	0.0493	0.394	0.208	0.0277	0.157	0.124	0.211
	BCR	No	0.167	0.267	0.084	0.0984	0.394	0.89	0.0197	0.205	0.214	0.344
	NAAA	Yes	0.152	0.038	0.0898	0.105	0.395	-0.202	0.249	-0.195	0.233	0.407
	C2	No	0.251	0.000498	0.0855	0.101	0.397	0.235	0.193	0.529	0.233	0.0271
	ANGPTL2	No	0.157	0.0499	0.0973	0.116	0.403	0.379	0.057	0.159	0.268	0.556
	SFTPA1	Yes	0.199	0.0318	-0.105	0.126	0.403	0.182	0.293	0.156	0.219	0.479
	CD48	No	0.146	0.043	0.0865	0.103	0.404	0.243	0.295	0.273	0.301	0.368
	PRKAB1	Yes	0.187	0.00392	0.0721	0.0876	0.411	0.435	0.00408	0.399	0.184	0.0347
	CSF1	No	0.188	0.0257	0.0967	0.118	0.415	0.723	0.0023	0.8	0.295	0.00901
	ENTPD6	No	0.167	0.00118	0.06	0.074	0.418	0.128	0.277	0.267	0.149	0.08
	AKR1B1	Yes	0.314	0.0144	-0.14	0.174	0.422	0.129	0.713	-0.411	0.434	0.348
	FGF5	No	0.387	1.59e-07	0.0785	0.0978	0.423	0.21	0.302	0.165	0.258	0.526
	PLAT	No	0.519	1.87e-05	0.132	0.165	0.424	0.722	0.0302	0.433	0.443	0.333
	TJAP1	Yes	0.0745	0.508	-0.0725	0.0913	0.428	0.626	0.0207	0.192	0.189	0.316
	MAPK9	No	0.35	0.000562	-0.105	0.133	0.429	0.552	0.0121	0.204	0.27	0.453
	CKAP4	No	0.646	2.16e-07	0.126	0.16	0.43	0.985	0.000905	0.643	0.354	0.0747
	CRH	Yes	-0.703	3.88e-05	-0.188	0.237	0.43	-0.392	0.0815	-0.731	0.298	0.0173
	HDGF	No	0.611	0.00192	-0.215	0.272	0.43	0.78	0.137	-0.213	0.622	0.734
	APEX1	No	0.378	0.0118	-0.164	0.208	0.431	0.314	0.505	0.0144	0.66	0.983
	PVALB	No	0.637	0.000916	0.176	0.222	0.431	1.4	0.00238	0.752	0.509	0.145
	SSC5D	No	0.176	0.0134	0.0803	0.102	0.433	0.249	0.167	0.171	0.253	0.503
	ANXA10	Yes	0.464	0.000522	0.147	0.188	0.435	0.208	0.625	-0.339	0.558	0.546
	GH1	No	-0.491	0.0475	-0.276	0.355	0.438	-0.539	0.454	-1.24	0.945	0.194
	PEBP1	No	0.41	0.0108	-0.175	0.225	0.438	0.46	0.267	0.117	0.572	0.838
	FXN	No	0.249	0.0647	-0.102	0.133	0.443	0.875	0.00597	0.309	0.268	0.254
	DBNL	No	0.184	0.276	-0.117	0.153	0.445	1.07	0.00724	0.317	0.306	0.305
	PADI2	Yes	0.323	0.0023	0.114	0.15	0.445	0.234	0.135	0.0725	0.199	0.717
	PILRA	No	0.575	3.02e-06	0.123	0.161	0.445	0.947	0.00386	0.764	0.422	0.0758
	CSTB	No	0.813	5.6e-09	0.132	0.173	0.448	0.984	0.0155	0.383	0.499	0.447
	IGSF3	No	0.111	0.432	0.152	0.201	0.448	0.599	0.0192	0.879	0.316	0.00738
	MAP3K5	Yes	-0.00821	0.95	-0.0842	0.111	0.448	0.68	0.0206	0.174	0.215	0.423
	CD70	No	0.292	0.00264	-0.103	0.136	0.45	0.157	0.394	0.423	0.254	0.102
	CEACAM21	No	0.574	0.000403	0.175	0.231	0.45	1.09	0.0273	0.534	0.654	0.418
	EBAG9	No	0.193	0.275	-0.108	0.143	0.451	1.18	0.0102	0.332	0.362	0.363
	GNLY	No	0.238	0.0219	0.11	0.146	0.453	0.265	0.383	-0.202	0.416	0.63
	STXBP3	Yes	0.0166	0.822	-0.0551	0.0734	0.453	0.476	0.00834	0.248	0.161	0.129
	NOMO1	No	0.101	0.0406	0.0526	0.0701	0.454	0.203	0.147	0.255	0.189	0.184
	CORO1A	Yes	0.143	0.232	-0.087	0.116	0.455	0.619	0.0496	-0.089	0.294	0.763
	NTproBNP	Yes	1.48	2.43e-08	0.223	0.299	0.456	2.42	0.00476	1.41	0.989	0.161
	CXADR	No	0.361	0.00409	0.125	0.168	0.458	0.823	0.0494	0.764	0.493	0.127
	MICB_MICA	Yes	0.608	0.00521	0.23	0.313	0.462	0.664	0.202	1.48	0.705	0.0407
	GDF15	No	0.835	4.04e-06	0.178	0.243	0.464	1.53	0.00076	0.728	0.575	0.211
	HS3ST3B1	No	0.197	0.00946	0.0791	0.108	0.464	0.221	0.369	0.221	0.316	0.488
	LY9	No	0.203	0.00388	0.074	0.102	0.467	0.214	0.29	0.298	0.261	0.258
	IL6R	No	0.139	0.0365	0.0696	0.096	0.47	0.2	0.226	0.16	0.217	0.464
	PDCD1	No	0.258	0.000523	0.0736	0.102	0.471	0.443	0.144	0.557	0.397	0.166
	F9	No	0.223	0.000791	0.0676	0.0938	0.472	0.288	0.0581	0.299	0.21	0.162
	CCL23	No	0.337	0.00264	0.111	0.154	0.472	0.872	0.00181	0.875	0.347	0.0148
	PPY	No	0.671	5.48e-06	0.145	0.201	0.472	1.06	0.0234	0.868	0.648	0.186
	TMPRSS15	Yes	0.186	0.0491	0.097	0.135	0.472	0.117	0.705	0.227	0.424	0.595
	SMAD5	No	0.285	0.000275	0.076	0.107	0.477	0.298	0.175	0.474	0.309	0.131
	GZMB	No	-0.268	0.0301	-0.126	0.178	0.481	-0.0515	0.886	-0.185	0.453	0.684
	USP8	No	0.173	0.265	-0.0955	0.136	0.482	0.778	0.024	0.263	0.324	0.42
	SERPINA9	No	0.253	0.043	0.125	0.177	0.483	0.379	0.352	0.367	0.575	0.526
	GCNT1	No	0.148	0.0285	0.0683	0.0973	0.484	0.198	0.412	0.0426	0.343	0.902
	IQGAP2	No	0.13	0.316	0.0901	0.129	0.485	0.841	0.0106	0.55	0.31	0.0818
	SDC1	No	0.243	0.124	0.159	0.228	0.486	0.977	0.0253	0.925	0.564	0.107
	TNFRSF10B	No	0.827	5.48e-08	0.134	0.192	0.486	1.33	0.000476	0.749	0.447	0.0999
	ABHD14B	No	0.367	0.00608	-0.128	0.185	0.488	0.776	0.0216	0.215	0.416	0.608
	CCL27	No	0.473	1.81e-05	0.0996	0.144	0.489	0.617	0.0228	0.51	0.346	0.147
	DCTN2	Yes	0.174	0.0322	-0.0766	0.111	0.489	0.165	0.37	-0.0724	0.246	0.77
	GOPC	No	0.163	0.369	0.0815	0.119	0.493	1.04	0.0205	0.314	0.278	0.263
	ICAM5	No	0.334	5.05e-05	0.0785	0.115	0.494	0.457	0.0268	0.291	0.266	0.28
	IL18R1	No	0.0866	0.368	0.0937	0.138	0.497	0.451	0.0234	0.556	0.254	0.0331
	MLN	No	1.15	1.25e-09	0.154	0.227	0.497	1.13	0.0143	0.0574	0.603	0.924
	GLRX	No	0.385	0.00994	-0.139	0.206	0.499	0.14	0.676	-0.497	0.421	0.243
	PLA2G10	No	0.563	3.97e-07	0.102	0.151	0.499	0.199	0.541	-0.0031	0.44	0.994
	S100A12	No	0.305	0.00281	-0.0944	0.14	0.501	0.124	0.625	-0.0126	0.333	0.97
	PDGFRB	No	0.0589	0.289	-0.0538	0.0807	0.505	0.386	0.0259	0.485	0.234	0.0432
	TXLNA	No	0.287	0.0858	0.0887	0.133	0.505	1.35	0.00154	0.607	0.325	0.0671
	CLUL1	No	0.15	0.037	0.0685	0.103	0.506	-0.146	0.469	0.0504	0.283	0.859
	ABL1	No	0.444	0.00083	0.0931	0.14	0.507	0.881	0.0126	0.449	0.377	0.239
	CTSO	No	0.248	0.0332	0.111	0.168	0.508	0.296	0.171	0.0535	0.293	0.856
	PILRB	No	0.576	1.25e-05	0.116	0.175	0.509	0.659	0.0463	0.495	0.449	0.275
	MANSC1	No	0.293	2.57e-05	0.0608	0.0926	0.512	0.537	0.0149	0.351	0.262	0.185
	EBI3_IL27	No	0.282	0.0122	0.105	0.161	0.514	0.81	0.00367	0.47	0.319	0.147
	LGALS1	No	0.514	5.66e-07	0.0844	0.13	0.516	0.461	0.101	0.359	0.377	0.346
	PCSK9	No	0.258	0.00219	-0.0766	0.118	0.516	0.182	0.294	-0.0791	0.243	0.746
	NDRG1	Yes	0.391	5.93e-05	0.0894	0.138	0.516	0.357	0.298	0.238	0.464	0.61
	LILRB2	No	0.323	7.41e-06	0.0652	0.1	0.517	0.51	0.017	0.22	0.276	0.429
	PSG1	No	0.712	0.000695	0.196	0.302	0.519	0.989	0.111	-0.202	0.794	0.8
	CA3	No	0.835	0.000108	-0.177	0.278	0.525	0.637	0.217	0.0379	0.699	0.957
	TINAGL1	No	0.217	0.00872	0.0721	0.114	0.527	0.272	0.103	0.324	0.227	0.159
	IL18	No	0.246	0.00738	0.0833	0.132	0.529	0.561	0.0363	0.403	0.359	0.267
	AGXT	No	-0.169	0.304	-0.15	0.239	0.53	0.518	0.263	1.37	0.64	0.0363
	MARCO	No	0.172	0.00752	0.0572	0.091	0.53	0.114	0.659	-0.0293	0.357	0.935
	RARRES2	No	0.27	0.000928	0.0704	0.112	0.53	0.586	0.00637	0.39	0.28	0.17
	DBI	Yes	0.828	4.83e-07	0.126	0.201	0.532	0.876	0.0937	0.267	0.669	0.691
	VNN2	No	0.218	0.0479	-0.0964	0.158	0.542	0.476	0.0956	0.443	0.364	0.229
	NUDT5	No	0.374	0.00184	-0.101	0.165	0.543	0.517	0.0585	0.291	0.365	0.429
	XPNPEP2	No	-0.516	0.00372	-0.152	0.25	0.543	-0.334	0.457	-0.165	0.614	0.789
	VSIR	No	0.163	0.0479	-0.053	0.0875	0.546	0.307	0.067	0.0769	0.182	0.675
	IL32	No	0.297	0.00438	0.0885	0.146	0.546	0.299	0.375	0.586	0.454	0.202
	MIA	No	0.275	0.00225	0.0709	0.12	0.556	0.242	0.384	-0.0958	0.345	0.782
	PPP3R1	No	0.273	0.00131	0.063	0.109	0.563	0.379	0.0463	0.12	0.242	0.621
	SEMA4C	No	0.135	0.045	0.0567	0.0978	0.563	0.36	0.0293	0.374	0.225	0.102
	TNFRSF10A	No	0.534	3.72e-06	0.0898	0.156	0.565	0.676	0.0247	0.539	0.386	0.168
	SMAD1	Yes	0.0108	0.861	-0.0362	0.0628	0.565	0.257	0.0203	0.174	0.109	0.116
	CNPY4	No	0.307	0.00251	0.0645	0.113	0.57	0.513	0.0475	0.193	0.307	0.532
	IGFBP2	No	0.897	2.53e-08	0.109	0.191	0.571	0.906	0.0492	0.109	0.532	0.839
	BAG3	No	0.44	6.9e-05	0.0845	0.149	0.571	0.428	0.0694	0.68	0.299	0.0269
	SAMD9L	No	0.248	0.0477	-0.0874	0.155	0.573	0.484	0.0684	0.0284	0.304	0.926
	GFRA1	No	0.565	1.37e-06	0.0863	0.153	0.574	0.95	0.00643	0.654	0.436	0.139
	BAX	Yes	0.642	0.00157	-0.139	0.247	0.575	1.58	0.0037	0.485	0.611	0.431
	VMO1	No	0.663	4.08e-07	0.0957	0.171	0.576	0.732	0.0175	0.434	0.401	0.284
	CCL21	No	0.261	0.00134	0.0623	0.113	0.58	0.321	0.264	0.581	0.379	0.131
	MAD1L1	No	0.501	0.000784	-0.112	0.202	0.581	0.869	0.00545	0.566	0.362	0.124
	SEZ6L2	No	0.202	0.00295	0.0528	0.0959	0.582	0.294	0.134	0.523	0.261	0.0505
	CCL3	No	0.369	0.00159	-0.0868	0.159	0.585	1.13	0.00198	0.911	0.444	0.045
	CAMKK1	Yes	0.191	0.00398	-0.0428	0.0782	0.585	0.173	0.339	-0.0459	0.224	0.839
	AZU1	Yes	0.345	0.0203	-0.116	0.213	0.587	0.15	0.736	-0.505	0.594	0.399
	VEGFA	No	0.499	1.26e-05	0.0799	0.147	0.587	0.774	0.00754	0.481	0.358	0.185
	KLK4	No	1.34	3.37e-12	0.119	0.221	0.59	1.54	0.0183	-0.294	0.679	0.667
	HYAL1	No	0.105	0.0144	0.0327	0.061	0.592	0.107	0.406	0.192	0.171	0.266
	TCN2	No	0.194	0.00883	0.0558	0.106	0.598	0.00932	0.955	-0.194	0.229	0.403
	METAP1D	No	0.149	0.409	0.0804	0.152	0.598	1.1	0.024	0.474	0.449	0.296
	VWC2	No	0.547	5.58e-08	0.0675	0.128	0.598	0.831	0.00305	0.878	0.36	0.018
	EDIL3	No	0.188	0.00415	0.0481	0.0917	0.601	0.185	0.395	0.18	0.297	0.547
	TBL1X	Yes	0.0102	0.919	-0.0576	0.11	0.601	0.506	0.0393	0.0241	0.233	0.918
	LPO	No	0.39	0.00119	0.0895	0.171	0.602	-0.0112	0.968	-0.0681	0.394	0.863
	MME	No	-0.0555	0.74	-0.126	0.241	0.603	1.12	0.0106	1.93	0.579	0.00153
	MZB1	No	0.479	0.000829	0.104	0.201	0.604	0.588	0.148	0.576	0.503	0.257
	FCN2	No	-0.214	0.0189	-0.0676	0.131	0.605	-0.193	0.424	-0.282	0.316	0.378
	EZR	No	0.204	0.0108	-0.0565	0.109	0.606	0.214	0.0678	0.138	0.148	0.356
	MAVS	Yes	0.0392	0.82	-0.0593	0.115	0.608	0.901	0.0315	0.0617	0.277	0.824
	ENAH	No	0.46	2.33e-06	0.0671	0.131	0.61	0.612	0.0235	0.85	0.336	0.0143
	IL16	No	0.535	5.21e-07	0.0716	0.14	0.61	0.388	0.173	0.228	0.388	0.559
	SPINK1	No	0.729	1.65e-05	0.109	0.214	0.612	1.32	0.00919	0.655	0.564	0.251
	USO1	Yes	0.181	0.206	-0.0715	0.142	0.614	0.995	0.00363	0.327	0.305	0.288
	LRRC25	No	0.186	0.00541	0.0474	0.095	0.619	0.389	0.116	0.339	0.326	0.303
	CCL4	No	0.298	0.00934	0.0798	0.161	0.621	0.597	0.0992	0.194	0.477	0.685
	FIS1	No	0.428	0.000817	0.077	0.156	0.621	0.568	0.0728	0.216	0.408	0.599
	ANGPT2	No	0.449	0.000187	0.0835	0.169	0.621	1.02	0.00289	0.924	0.413	0.0294
	PTPRF	No	0.235	0.000173	0.0426	0.087	0.625	0.12	0.458	0.0491	0.221	0.825
	ICAM1	No	0.13	0.0483	0.0461	0.096	0.631	0.359	0.0548	0.389	0.257	0.136
	ACP6	No	0.297	0.00462	0.0709	0.147	0.631	0.654	0.0176	0.341	0.361	0.349
	CST7	No	0.397	0.00859	0.103	0.215	0.632	0.432	0.164	0.293	0.42	0.489
	PLIN3	No	0.429	1.02e-06	0.0526	0.111	0.635	0.678	0.00692	0.464	0.314	0.145
	STX6	Yes	0.193	0.0527	-0.0501	0.106	0.636	0.67	0.008	0.388	0.274	0.162
	MERTK	No	0.249	0.00536	0.06	0.127	0.637	0.294	0.133	0.439	0.257	0.094
	PREB	Yes	0.149	0.0249	0.0382	0.081	0.637	0.369	0.00528	0.236	0.153	0.128
	SHMT1	No	-0.00693	0.969	0.12	0.253	0.637	1.1	0.0365	0.923	0.723	0.207
	DTX3	No	0.478	3.76e-08	0.0487	0.104	0.64	0.548	0.0302	0.39	0.331	0.245
	PTPRS	No	0.175	0.00283	0.0372	0.08	0.643	0.0878	0.657	0.191	0.265	0.474
	BACH1	Yes	0.066	0.552	-0.0491	0.106	0.643	0.724	0.0101	0.138	0.223	0.539
	IL5RA	No	0.604	4.06e-05	0.0919	0.198	0.643	0.587	0.0754	0.535	0.431	0.22
	CCN1	No	0.526	1.4e-06	0.0673	0.145	0.643	0.329	0.275	0.0777	0.392	0.844
	LAIR2	No	0.407	0.0258	0.119	0.258	0.644	0.149	0.75	0.683	0.593	0.255
	SERPINB8	No	0.365	0.00658	-0.085	0.184	0.645	0.501	0.171	0.301	0.491	0.543
	MATN3	No	0.299	0.0266	-0.0845	0.183	0.645	0.27	0.308	-0.106	0.338	0.755
	CXCL9	No	0.61	3.58e-05	0.0874	0.194	0.653	0.927	0.0505	-0.0221	0.603	0.971
	IGFBP3	No	-0.378	0.00257	0.077	0.172	0.654	-0.113	0.716	0.145	0.403	0.721
	SPINT1	No	0.071	0.4	0.0552	0.123	0.654	0.45	0.0351	0.673	0.281	0.0202
	PCOLCE	No	0.501	6.23e-07	0.0599	0.135	0.657	0.659	0.0354	0.335	0.409	0.417
	LSP1	No	0.463	3.28e-06	0.0596	0.135	0.659	0.315	0.223	0.159	0.346	0.648
	GZMH	No	0.252	0.0376	0.0766	0.174	0.66	0.352	0.32	0.159	0.418	0.706
	NFKBIE	Yes	0.209	0.00495	-0.0434	0.0994	0.663	0.397	0.0526	0.0871	0.264	0.743
	MMP8	No	0.414	0.0154	-0.103	0.238	0.665	0.25	0.572	-0.0987	0.563	0.862
	CTSF	No	0.188	0.0158	0.0475	0.11	0.667	-0.178	0.485	-0.409	0.356	0.255
	FOLR1	No	0.547	6.93e-08	0.0548	0.127	0.667	0.648	0.0373	0.643	0.385	0.101
	RETN	No	0.601	4.13e-06	0.0736	0.172	0.668	0.782	0.0686	0.263	0.543	0.629
	LAMA4	No	0.251	0.000789	0.0401	0.0935	0.668	0.199	0.343	0.273	0.272	0.32
	CTSL	No	0.374	0.000236	0.0602	0.141	0.669	0.422	0.15	-0.0574	0.407	0.888
	MDK	No	0.675	2.46e-08	0.0655	0.155	0.673	1.01	0.0387	0.583	0.641	0.367
	CXCL13	No	0.38	0.00554	-0.0788	0.188	0.676	0.485	0.253	-0.668	0.489	0.178
	STX4	No	0.245	0.0845	0.0474	0.114	0.677	0.884	0.00909	0.364	0.27	0.183
	FETUB	No	-0.438	3.84e-05	-0.0563	0.137	0.682	-0.27	0.388	0.131	0.429	0.762
	TRIM5	Yes	0.128	0.366	-0.0445	0.108	0.682	0.747	0.0281	0.136	0.222	0.541
	ICAM4	No	0.195	0.0201	-0.0481	0.118	0.684	0.0827	0.71	0.129	0.277	0.644
	ESM1	No	0.35	0.00297	0.0672	0.166	0.686	0.669	0.06	0.565	0.454	0.219
	SFTPD	No	0.499	0.00191	-0.0906	0.225	0.687	0.917	0.0347	0.811	0.57	0.161
	PVR	No	0.189	0.0932	0.0642	0.159	0.687	0.556	0.0134	0.685	0.307	0.0299
	SLC27A4	Yes	0.158	0.278	0.0442	0.112	0.694	0.776	0.0129	0.257	0.235	0.279
	DNAJA2	No	0.27	0.151	-0.0662	0.169	0.696	1.24	0.00778	0.421	0.358	0.245
	EGLN1	No	0.427	0.000573	-0.0646	0.165	0.696	0.653	0.0493	0.317	0.439	0.473
	NPPB	Yes	1.24	1.47e-06	-0.113	0.291	0.698	2.36	0.00451	1.39	0.921	0.136
	GALNT10	No	0.196	0.00544	0.0384	0.0992	0.699	0.231	0.139	0.276	0.217	0.208
	GFAP	Yes	0.592	6.95e-08	-0.0468	0.121	0.699	0.484	0.031	0.186	0.268	0.491
	KLRD1	No	0.283	0.00283	0.0518	0.135	0.701	0.986	0.000783	0.625	0.382	0.108
	COMT	No	0.33	0.0542	-0.0745	0.196	0.704	0.848	0.0355	0.551	0.44	0.216
	KRT18	No	0.502	0.00741	0.0992	0.262	0.705	1.17	0.0185	0.919	0.666	0.173
	COX5B	No	0.208	0.332	0.0607	0.161	0.707	1.26	0.0268	0.416	0.394	0.296
	BST1	No	0.029	0.734	0.0454	0.122	0.71	0.466	0.0452	0.762	0.321	0.0212
	DDAH1	No	0.389	0.00159	0.063	0.169	0.71	0.417	0.254	0.273	0.5	0.587
	PRDX5	No	0.498	0.00346	-0.0671	0.182	0.713	1.06	0.0204	0.121	0.508	0.813
	REG1A	No	0.927	1.1e-07	0.0778	0.215	0.718	1.18	0.0406	0.253	0.687	0.714
	MSLN	No	0.519	0.000181	-0.0659	0.183	0.719	0.553	0.152	0.365	0.496	0.465
	IL2RA	No	0.451	1.45e-06	0.0439	0.123	0.721	0.503	0.0579	0.18	0.312	0.566
	ANGPTL4	No	0.646	6.25e-06	0.0681	0.19	0.721	0.731	0.0531	-0.0915	0.465	0.845
	CHAC2	Yes	0.202	0.0454	-0.0507	0.142	0.721	0.173	0.613	-0.0342	0.459	0.941
	GGT1	No	0.114	0.355	0.0634	0.179	0.724	0.669	0.0162	0.97	0.383	0.0143
	PLA2G2A	Yes	0.757	0.000701	0.109	0.312	0.726	0.822	0.117	0.197	0.703	0.781
	OPTC	No	0.378	3.47e-05	0.041	0.117	0.727	0.188	0.493	-0.124	0.363	0.734
	AREG	No	0.673	8e-05	-0.0789	0.227	0.728	0.855	0.0696	0.756	0.567	0.188
	DPP7	No	0.265	0.00642	0.046	0.134	0.732	0.138	0.471	-0.112	0.258	0.667
	IFNG	Yes	-0.578	0.0216	-0.122	0.357	0.733	0.907	0.318	1.2	1.2	0.323
	KYAT1	No	0.295	0.0298	-0.0648	0.192	0.737	0.399	0.323	0.331	0.567	0.561
	ZBTB16	No	0.13	0.321	-0.0386	0.115	0.737	0.728	0.0247	0.0919	0.259	0.724
	TCL1A	No	0.0512	0.76	-0.0793	0.238	0.739	-0.966	0.0343	-0.274	0.516	0.598
	PXN	Yes	0.466	3.64e-05	-0.0507	0.154	0.743	0.451	0.0695	0.186	0.324	0.567
	EREG	Yes	0.166	0.00309	0.0248	0.0769	0.747	0.281	0.202	0.35	0.304	0.254
	TREML2	No	0.013	0.877	-0.0384	0.12	0.749	0.519	0.0183	0.564	0.256	0.0319
	PRSS8	No	0.497	4.3e-07	0.0409	0.128	0.75	0.912	0.00127	1.02	0.37	0.00808
	SELP	No	0.178	0.0961	0.0293	0.0928	0.753	0.793	0.002	0.488	0.286	0.0933
	IL1RN	No	0.537	0.00112	0.0717	0.231	0.757	0.322	0.597	0.129	0.811	0.874
	FOLR3	No	0.552	0.0397	-0.121	0.39	0.757	0.0157	0.987	-0.153	1.26	0.903
	KLK10	No	0.208	0.00836	-0.0337	0.109	0.757	0.264	0.3	0.587	0.35	0.0994
	LGALS9	No	0.411	1.02e-05	-0.0368	0.12	0.759	0.632	0.00522	0.345	0.291	0.242
	LBP	No	0.151	0.146	0.0451	0.149	0.762	0.737	0.00915	0.693	0.362	0.0608
	ADGRG2	No	-0.0389	0.572	-0.0293	0.0996	0.769	-0.447	0.0371	-0.0925	0.278	0.74
	REG3A	No	0.974	1.59e-07	0.0669	0.228	0.77	1.05	0.0585	0.438	0.658	0.508
	FUT3_FUT5	No	0.49	9.18e-05	0.0501	0.171	0.771	0.418	0.151	0.226	0.389	0.565
	IL4R	No	0.397	0.00323	0.0549	0.189	0.772	0.947	0.00659	0.956	0.443	0.0355
	NMNAT1	No	0.311	0.0119	-0.051	0.177	0.773	0.302	0.33	0.202	0.418	0.631
	HBEGF	No	0.3	0.00204	-0.0315	0.109	0.773	0.267	0.182	-0.181	0.236	0.445
	MNDA	No	0.486	0.000683	-0.0572	0.199	0.774	0.678	0.11	0.498	0.51	0.333
	VWF	No	0.298	0.000601	0.0344	0.119	0.774	0.453	0.0761	0.242	0.338	0.477
	WFIKKN2	No	0.243	0.00284	0.0324	0.113	0.775	0.00637	0.976	0.00865	0.276	0.975
	ATOX1	No	0.76	6.93e-07	0.05	0.18	0.781	1.09	0.0157	0.26	0.559	0.644
	ST6GAL1	No	0.345	0.000151	0.0344	0.124	0.782	0.265	0.198	-0.209	0.273	0.448
	HCLS1	No	0.445	0.00218	-0.046	0.166	0.782	0.815	0.0385	-0.0921	0.401	0.819
	CCL18	No	0.459	0.000378	-0.048	0.174	0.783	0.571	0.0966	0.176	0.432	0.685
	ANXA3	No	0.318	0.00523	0.0359	0.131	0.784	0.252	0.38	0.00484	0.344	0.989
	SRP14	No	0.43	0.000443	-0.0438	0.16	0.784	1.06	0.00242	0.719	0.423	0.095
	CLPP	Yes	0.155	0.321	0.0331	0.122	0.787	0.908	0.0221	0.37	0.312	0.241
	PDGFC	Yes	0.0806	0.0507	-0.0159	0.059	0.788	0.225	0.0265	0.207	0.138	0.139
	KIFBP	Yes	0.0491	0.742	-0.0301	0.113	0.789	0.769	0.0467	0.141	0.286	0.625
	ENTPD2	Yes	0.0257	0.668	0.0225	0.0852	0.792	0.206	0.203	0.441	0.216	0.0458
	MEP1B	Yes	-0.231	0.0164	0.0357	0.137	0.795	-0.188	0.498	0.593	0.349	0.095
	SCAMP3	No	0.365	0.0484	0.0391	0.151	0.795	1.41	0.00179	0.671	0.369	0.0748
	CLIP2	Yes	0.00466	0.984	0.0427	0.167	0.798	1.15	0.0379	0.313	0.367	0.398
	HGF	No	0.471	0.000178	0.0444	0.174	0.799	0.745	0.0247	0.812	0.439	0.0695
	YES1	No	0.0813	0.697	0.0325	0.128	0.8	1.19	0.0191	0.471	0.304	0.127
	LGALS3	No	0.349	5.03e-06	-0.0259	0.103	0.802	0.326	0.215	-0.119	0.336	0.724
	BTN3A2	No	0.35	0.000631	0.0339	0.136	0.803	0.877	0.00262	0.766	0.339	0.028
	S100A11	No	0.3	0.000551	-0.0284	0.117	0.809	-0.0408	0.882	-0.179	0.395	0.653
	KLK14	No	0.268	0.00606	0.0335	0.138	0.809	0.08	0.763	-0.00373	0.361	0.992
	DAPP1	Yes	-0.048	0.805	-0.0397	0.165	0.81	0.846	0.0436	0.285	0.294	0.336
	ANXA11	Yes	0.163	0.157	-0.0243	0.105	0.818	0.696	0.0125	0.204	0.242	0.404
	PTN	Yes	0.403	0.00039	-0.0357	0.159	0.823	0.642	0.198	0.333	0.635	0.603
	GALNT3	Yes	0.052	0.505	-0.0247	0.112	0.825	0.627	0.00879	0.633	0.313	0.0478
	PLXDC1	Yes	0.152	0.00328	0.0161	0.0731	0.826	0.0681	0.737	0.357	0.274	0.199
	DCBLD2	No	0.324	5.27e-05	-0.0241	0.111	0.829	0.213	0.345	0.0474	0.315	0.881
	CAPG	No	0.514	6.19e-05	-0.0361	0.168	0.83	0.543	0.152	0.289	0.526	0.585
	CKMT1A_CKMT1B	No	0.204	0.0452	-0.03	0.141	0.831	-0.13	0.664	-0.32	0.417	0.446
	INPPL1	No	0.133	0.363	-0.0251	0.119	0.834	0.896	0.016	0.168	0.239	0.486
	APBB1IP	Yes	0.31	0.00106	-0.0267	0.129	0.836	0.157	0.515	-0.225	0.321	0.485
	GALNT2	No	0.226	0.00564	-0.0232	0.114	0.838	0.268	0.0927	0.262	0.219	0.237
	CALCOCO1	No	0.304	0.171	-0.0362	0.178	0.839	1.45	0.00708	0.524	0.436	0.235
	IGFBP1	No	1.56	2.09e-08	0.0671	0.338	0.843	0.112	0.875	-1.48	0.933	0.119
	GSTA3	Yes	-0.291	0.0467	0.0418	0.211	0.843	0.157	0.708	0.616	0.537	0.256
	IL6	No	0.777	0.000871	0.0639	0.324	0.844	0.185	0.833	-0.504	1.18	0.671
	CHL1	No	0.214	0.00176	0.0191	0.0974	0.845	-0.0998	0.562	-0.146	0.222	0.515
	POLR2F	No	0.52	2.57e-05	-0.031	0.16	0.847	0.53	0.0438	0.224	0.328	0.497
	SH2D1A	No	0.236	0.00623	0.0231	0.121	0.848	0.53	0.0268	0.268	0.306	0.384
	PRSS2	No	0.455	0.00204	-0.0361	0.192	0.851	0.731	0.157	0.458	0.635	0.474
	VEGFD	No	0.461	4.79e-07	0.0224	0.119	0.851	0.583	0.0713	0.682	0.42	0.11
	CRIP2	No	0.325	0.000229	-0.0226	0.12	0.851	0.175	0.507	0.101	0.359	0.78
	KLK11	No	0.376	0.00023	-0.0235	0.129	0.856	0.706	0.0288	0.96	0.412	0.0237
	CHIT1	No	0.739	0.00299	-0.0626	0.346	0.857	0.789	0.221	-0.0937	0.82	0.909
	CCL20	No	0.613	0.00111	0.0475	0.266	0.858	0.658	0.295	0.726	0.863	0.404
	EGFR	No	-0.093	0.0144	-0.00888	0.0499	0.859	-0.21	0.0608	-0.0424	0.15	0.779
	TGFBI	No	0.0223	0.716	0.0157	0.0895	0.861	0.135	0.402	0.428	0.204	0.0411
	ITIH3	No	0.349	1.94e-05	-0.0187	0.109	0.864	0.341	0.134	0.167	0.293	0.571
	TFRC	No	0.191	0.0105	-0.0177	0.105	0.866	0.412	0.102	0.0853	0.311	0.785
	NCF2	No	0.529	1.42e-05	0.0281	0.167	0.866	0.555	0.095	0.193	0.419	0.647
	BAIAP2	Yes	-0.234	0.203	-0.0431	0.265	0.871	1.48	0.00375	2.29	0.671	0.0012
	HMOX2	Yes	0.247	0.0322	-0.0217	0.135	0.872	0.728	0.0234	0.459	0.391	0.245
	LAT2	No	0.171	0.264	0.0191	0.121	0.875	0.814	0.0184	0.337	0.255	0.192
	RAD23B	Yes	0.182	0.00744	-0.0144	0.0918	0.876	0.569	0.00125	0.124	0.198	0.536
	NUDC	No	0.191	0.0875	0.019	0.125	0.879	0.858	0.00465	0.452	0.314	0.156
	RASSF2	Yes	0.361	0.000158	0.0193	0.13	0.882	0.466	0.182	0.279	0.491	0.572
	OSM	No	0.363	0.019	0.0324	0.222	0.884	0.0967	0.828	0.0201	0.6	0.973
	TNFRSF10C	No	0.326	0.000119	0.0168	0.116	0.886	0.867	0.00118	0.597	0.339	0.084
	ARHGEF12	Yes	0.109	0.531	-0.0191	0.133	0.886	1.16	0.00683	0.491	0.314	0.123
	ANXA4	Yes	0.109	0.0262	0.00931	0.0653	0.887	0.227	0.0353	0.186	0.131	0.163
	FOXO1	Yes	0.0961	0.519	0.0135	0.0973	0.89	0.78	0.0251	0.176	0.206	0.396
	TBC1D5	Yes	0.127	0.046	-0.00893	0.065	0.891	0.297	0.0687	0.0926	0.177	0.603
	CD274	No	0.205	0.0563	0.0189	0.138	0.891	1	0.00121	0.784	0.348	0.0281
	GCG	Yes	0.432	0.00537	0.0293	0.222	0.895	0.0467	0.893	0.364	0.456	0.429
	FKBP5	No	0.498	0.00437	-0.0258	0.201	0.898	1.35	0.00557	0.377	0.441	0.396
	SIGLEC10	No	0.446	2.96e-06	0.0151	0.127	0.906	0.685	0.0134	0.427	0.362	0.242
	PTX3	No	0.364	0.00592	0.02	0.176	0.909	0.486	0.196	-0.354	0.483	0.467
	CXCL6	No	0.131	0.204	-0.0155	0.14	0.912	0.708	0.0366	0.698	0.441	0.119
	INHBC	No	0.24	0.0049	-0.0132	0.122	0.914	0.22	0.269	0.105	0.27	0.699
	SIGLEC6	No	-0.043	0.714	-0.018	0.169	0.915	0.206	0.257	0.497	0.234	0.0383
	PRTN3	No	0.258	0.01	0.015	0.144	0.917	0.336	0.317	-0.323	0.434	0.46
	VPS53	Yes	0.0258	0.817	0.00747	0.0763	0.922	0.525	0.0298	0.0949	0.164	0.564
	PFKFB2	No	0.431	0.00973	-0.0172	0.179	0.924	1.01	0.0119	0.227	0.469	0.631
	IL17D	No	0.488	7.6e-08	0.0102	0.109	0.925	0.378	0.0372	0.385	0.23	0.101
	MGMT	No	0.207	0.202	0.0156	0.166	0.925	1.29	0.00878	0.804	0.503	0.116
	P4HB	No	0.205	0.0396	0.0121	0.132	0.927	0.72	0.0128	0.678	0.382	0.0816
	TPSAB1	No	0.404	0.00236	-0.0166	0.182	0.928	1.02	0.00804	1.02	0.512	0.0503
	PMVK	Yes	0.0612	0.803	-0.0162	0.184	0.93	1.4	0.0166	0.498	0.425	0.246
	CD6	No	0.091	0.29	-0.0101	0.123	0.935	0.1	0.694	0.693	0.334	0.0426
	MMP10	No	0.532	0.000149	0.0157	0.192	0.935	0.582	0.0813	0.602	0.459	0.195
	JUN	Yes	0.357	0.000863	-0.0112	0.145	0.938	0.452	0.0915	0.551	0.328	0.0987
	TNF	No	0.295	9.73e-05	0.00805	0.103	0.938	0.55	0.0515	0.404	0.364	0.271
	CRNN	No	0.272	0.0429	0.0149	0.194	0.939	0.177	0.691	-0.144	0.607	0.813
	TNFSF14	No	0.175	0.0807	-0.00942	0.141	0.947	0.469	0.0433	0.421	0.3	0.166
	TLR3	No	0.229	0.0159	0.00888	0.136	0.948	0.138	0.54	0.22	0.309	0.48
	REG1B	No	0.829	1.64e-05	-0.015	0.247	0.952	1.29	0.0304	0.368	0.741	0.622
	TACC3	Yes	0.0226	0.852	-0.00517	0.0924	0.955	0.578	0.0357	0.151	0.221	0.496
	PRKRA	Yes	0.159	0.157	-0.00523	0.108	0.961	0.711	0.0112	0.274	0.317	0.392
	TRIAP1	No	0.692	4.65e-06	0.00857	0.184	0.963	1.05	0.0136	0.632	0.507	0.218
	RNASE3	No	0.732	8.47e-05	-0.0099	0.254	0.969	1.19	0.031	1.21	0.75	0.112
	STX8	Yes	0.0985	0.189	-0.00298	0.0764	0.969	0.509	0.00771	0.274	0.187	0.149
	HAO1	No	-0.166	0.474	0.0132	0.335	0.969	1.4	0.0527	2.9	0.966	0.00408
	MUC16	Yes	0.136	0.495	0.00934	0.29	0.974	1.47	0.0279	1.25	0.828	0.136
	BPIFB1	No	0.397	0.000865	0.00504	0.166	0.976	0.142	0.672	-0.539	0.436	0.221
	CXCL8	No	0.353	0.0248	-0.00619	0.223	0.978	0.629	0.261	0.304	0.73	0.679
	CDHR5	No	-0.191	0.0133	-0.0026	0.107	0.981	0.0193	0.93	0.497	0.293	0.0961
	PAG1	No	0.419	0.000264	-0.00328	0.142	0.982	0.809	0.0131	0.74	0.332	0.0301
	FLT4	No	-0.0671	0.32	0.00209	0.0966	0.983	0.122	0.36	0.364	0.174	0.0414
	STC1	No	0.603	0.000187	-0.00374	0.215	0.986	0.147	0.706	0.0663	0.539	0.903
	PTS	Yes	0.238	0.192	0.00404	0.27	0.988	0.819	0.0238	0.893	0.493	0.0754
	MEGF9	No	-0.108	0.0286	0.000932	0.0688	0.989	-0.0937	0.493	0.166	0.178	0.354
	MAP4K5	Yes	0.258	0.13	0.00192	0.152	0.99	1.02	0.0109	0.228	0.339	0.505
	NRP2	Yes	0.165	0.00298	0.000872	0.0789	0.991	0.318	0.0441	0.41	0.218	0.0656
	MPI	No	0.226	0.0154	-0.00107	0.102	0.992	0.528	0.099	0.0602	0.399	0.881
	PPP1R2	No	0.309	0.00158	0.000221	0.109	0.998	0.588	0.0231	0.18	0.299	0.55
	LRPAP1	No	0.333	0.000753	-0.000369	0.133	0.998	0.41	0.195	0.0481	0.387	0.902
	SNAP29	No	0.266	0.147	-0.000276	0.138	0.998	1.24	0.00903	0.388	0.299	0.2
	Differences in baseline protein levels among those with hypertension compared to those with no preexisting conditions, stratified by COVID-19 positive cases and controls.
	Multivariable linear regression models: [1] Unadjusted or [2] adjusted for age, preexisting conditions, and sample handling (CD40L).
	Sorted by significance of the adjusted model among cases.

### Sheet: Table S8g. Immunocompromised
	Table S8g. Proteins associated with preexisting condition, immunocompromised.
			COVID-19 Cases					Controls
			Unadjusted		Adjusted			Unadjusted		Adjusted
	Protein	Low call rate	β	P	β	SE	P	β	P	β	SE	P
	PTH1R	No	0.328	0.00212	0.674	0.151	2.09e-05	0.352	0.0427	-0.137	0.239	0.574
	FLT3LG	No	0.462	0.00446	0.932	0.23	9.95e-05	0.772	0.11	0.981	0.81	0.241
	COL1A1	No	0.124	0.0214	0.281	0.0708	0.00013	0.0808	0.523	-0.0896	0.21	0.675
	THPO	Yes	0.297	0.0266	0.733	0.193	0.000241	0.362	0.0771	0.675	0.304	0.0397
	KLK4	No	1.41	4.71e-08	1.21	0.332	0.000396	2.26	0.000331	1.05	0.63	0.113
	MCAM	No	0.216	0.00126	0.344	0.0978	0.00064	0.104	0.522	0.0675	0.254	0.793
	KLK14	No	0.323	0.0275	0.677	0.207	0.00145	0.135	0.61	0.487	0.416	0.257
	ACAN	No	0.248	0.039	0.532	0.165	0.0017	0.513	0.0117	0.384	0.271	0.173
	SCARF2	No	0.395	3.29e-05	0.382	0.119	0.00173	0.515	0.00225	0.199	0.197	0.325
	SUSD2	No	0.397	0.000441	0.506	0.158	0.00179	0.196	0.234	0.0281	0.263	0.916
	CXCL16	No	0.36	0.000425	0.453	0.142	0.00183	0.638	0.00727	0.165	0.365	0.656
	ANGPTL3	No	0.279	0.0216	0.564	0.177	0.00185	0.33	0.181	0.0695	0.404	0.865
	IL1R1	No	0.22	0.017	0.425	0.135	0.00214	0.439	0.013	0.444	0.277	0.126
	LAIR1	No	0.662	0.000136	0.679	0.219	0.00251	1.22	0.00389	0.454	0.614	0.47
	PLTP	No	0.225	0.0708	0.555	0.18	0.00263	0.21	0.308	0.00951	0.304	0.975
	PTPRM	No	0.183	0.00846	0.317	0.104	0.00284	0.328	0.0139	0.298	0.208	0.167
	GDF2	No	0.0717	0.5	0.453	0.149	0.00302	-0.235	0.329	0.113	0.348	0.749
	TFPI	No	0.275	0.00492	0.402	0.138	0.00441	0.463	0.0362	0.274	0.351	0.445
	MDGA1	No	0.392	0.0198	0.703	0.246	0.00522	-0.188	0.598	-0.0414	0.518	0.937
	TMPRSS5	No	0.325	0.00862	0.486	0.171	0.00534	0.0662	0.79	0.0201	0.35	0.955
	CEP85	Yes	-0.177	0.221	-0.375	0.133	0.00555	0.28	0.12	-0.0271	0.245	0.913
	CEACAM5	Yes	0.589	2.89e-05	0.542	0.192	0.00581	1.37	0.0311	1.54	1.05	0.158
	GNLY	No	0.137	0.461	0.722	0.258	0.00617	0.614	0.0349	0.712	0.458	0.137
	TNFRSF9	No	0.462	0.00332	0.583	0.209	0.00624	0.817	0.045	0.0115	0.655	0.986
	VAT1	No	0.232	0.00704	0.354	0.128	0.00654	0.066	0.82	-0.134	0.501	0.791
	ERBB2	No	-0.0436	0.654	0.354	0.128	0.00682	0.169	0.377	0.514	0.286	0.0892
	CLUL1	No	0.0179	0.872	0.437	0.16	0.00751	-0.25	0.115	-0.27	0.25	0.295
	TNFRSF4	No	0.523	0.000149	0.492	0.181	0.00764	1.02	0.00353	0.412	0.533	0.449
	WNT9A	Yes	0.38	6.68e-05	0.313	0.115	0.00771	0.382	0.00191	0.225	0.139	0.124
	GFRA3	No	0.329	0.00161	0.413	0.153	0.00806	0.13	0.547	0.0757	0.344	0.828
	SCGB3A2	No	0.955	1.92e-05	0.819	0.305	0.00839	0.88	0.0876	0.0557	0.729	0.94
	IFNGR2	No	0.238	0.129	0.59	0.222	0.00929	0.151	0.536	0.216	0.382	0.58
	PDCD1	No	0.279	0.00914	0.382	0.145	0.00949	0.881	0.0673	1.57	0.7	0.0367
	EFEMP1	No	0.479	1.5e-05	0.373	0.141	0.00951	0.865	0.00154	0.77	0.43	0.0897
	CBLIF	No	0.769	0.000876	0.913	0.346	0.00967	0.43	0.328	-0.603	0.677	0.384
	IL17F	Yes	0.324	0.093	0.75	0.286	0.00998	0.531	0.0267	0.4	0.381	0.307
	FOLR1	No	0.368	0.00681	0.485	0.186	0.0106	0.701	0.0176	0.777	0.47	0.115
	CD14	No	0.332	0.0323	0.582	0.225	0.0112	0.999	0.0165	1.13	0.653	0.102
	EDIL3	No	0.227	0.0269	0.344	0.133	0.0114	0.347	0.279	0.64	0.533	0.245
	VAMP5	No	0.2	0.158	0.485	0.189	0.0117	0.221	0.256	0.133	0.284	0.646
	FST	No	0.443	0.00746	0.618	0.242	0.012	0.533	0.141	0.757	0.549	0.185
	ANPEP	No	0.0235	0.835	0.422	0.165	0.0121	0.0991	0.645	0.52	0.362	0.168
	SERPINA11	No	0.202	0.155	0.511	0.204	0.0139	0.785	0.0288	1.32	0.534	0.0228
	TIE1	No	0.248	0.0145	0.384	0.153	0.0139	0.139	0.554	0.153	0.418	0.719
	NCAM2	No	0.212	0.00684	0.292	0.117	0.0143	0.122	0.432	0.128	0.248	0.612
	CGREF1	No	0.461	0.000849	0.434	0.175	0.0149	1.13	0.000557	0.753	0.472	0.127
	MME	No	0.301	0.297	1.05	0.428	0.0153	0.81	0.0797	1	0.64	0.134
	SPINK1	No	0.633	0.00793	0.82	0.335	0.0159	1.82	0.00134	1.37	0.708	0.0692
	OMD	No	0.201	0.195	0.551	0.225	0.016	-0.0531	0.858	0.137	0.516	0.793
	NTRK3	No	0.185	0.0409	0.335	0.137	0.0163	-0.0472	0.771	-0.179	0.254	0.49
	CCL16	No	0.493	0.0419	0.861	0.353	0.0164	0.542	0.102	-0.138	0.523	0.795
	CCL21	No	0.17	0.147	0.413	0.172	0.0178	-0.0201	0.955	0.304	0.598	0.618
	NELL2	No	0.28	0.0143	0.418	0.174	0.018	0.0194	0.927	0.32	0.361	0.386
	CDH5	No	0.117	0.154	0.294	0.123	0.0183	0.186	0.219	0.283	0.263	0.296
	LTBP2	No	0.825	3.23e-05	0.544	0.229	0.0191	1.14	0.000265	0.951	0.362	0.0167
	FGF21	No	1.04	0.0044	1.27	0.535	0.0191	2.46	0.00971	0.546	1.45	0.711
	YTHDF3	Yes	-0.402	0.0367	-0.496	0.208	0.0192	0.741	0.0144	0.454	0.351	0.212
	PPY	No	0.318	0.203	-0.81	0.341	0.0192	0.999	0.0627	0.521	0.726	0.483
	IGFBPL1	No	0.369	0.000931	0.34	0.143	0.0193	0.732	0.017	0.809	0.515	0.132
	BSG	No	0.205	0.033	0.318	0.134	0.0198	0.551	0.00299	0.297	0.269	0.283
	PLA2G10	No	0.458	0.0141	0.618	0.261	0.0198	0.333	0.239	0.628	0.392	0.126
	CD93	No	0.314	0.00156	0.307	0.13	0.0199	0.402	0.0458	0.278	0.35	0.438
	ZBTB16	No	-0.236	0.327	-0.476	0.201	0.0201	0.951	0.0174	0.766	0.387	0.0627
	APOM	No	0.0232	0.844	0.403	0.171	0.0203	0.184	0.5	0.476	0.408	0.259
	PLA2G7	No	0.113	0.315	0.378	0.162	0.0216	0.223	0.373	0.216	0.312	0.497
	ADA2	No	0.282	0.0107	0.385	0.165	0.0219	0.0635	0.794	-0.284	0.399	0.485
	ENPP7	No	-0.103	0.754	1.12	0.48	0.0219	-0.4	0.291	-0.0366	0.586	0.951
	DEFB4A_DEFB4B	Yes	1.2	7.28e-05	0.982	0.425	0.0229	1.05	0.112	1.32	1.04	0.219
	CD99L2	No	0.271	0.00488	0.309	0.134	0.0234	0.496	0.0234	0.362	0.347	0.31
	LRP11	No	0.229	0.0391	0.346	0.151	0.0238	0.8	0.00103	0.9	0.369	0.0248
	COL18A1	No	0.422	0.000378	0.365	0.16	0.0245	0.706	0.00559	0.211	0.396	0.6
	IL32	No	0.148	0.398	0.575	0.252	0.0245	0.16	0.574	-0.114	0.472	0.812
	SEZ6L	No	0.256	0.00227	0.288	0.126	0.0247	0.2	0.303	0.0258	0.32	0.937
	GGT1	No	0.319	0.17	0.799	0.351	0.025	0.406	0.084	0.527	0.388	0.191
	CD300C	No	0.429	0.00163	0.446	0.196	0.0252	0.781	0.01	0.151	0.44	0.735
	NBL1	No	0.509	0.000383	0.391	0.172	0.0254	0.985	0.000199	0.515	0.334	0.14
	ITGA5	No	0.089	0.243	0.254	0.112	0.0257	0.386	0.0587	0.33	0.334	0.337
	TREM2	No	0.479	0.00958	0.57	0.254	0.0268	0.836	0.00402	0.55	0.463	0.25
	ADAMTS8	No	0.219	0.0379	0.337	0.15	0.0268	-0.196	0.454	-0.128	0.42	0.764
	COL4A1	No	0.217	0.062	0.38	0.17	0.027	0.554	0.0558	0.464	0.481	0.347
	TBC1D23	Yes	-0.26	0.0702	-0.261	0.117	0.0278	0.462	0.0303	0.253	0.203	0.229
	GGT5	No	0.192	0.0674	0.339	0.152	0.028	0.198	0.319	-0.12	0.323	0.715
	DRAXIN	No	0.353	0.00461	0.395	0.179	0.0298	0.608	0.00768	0.459	0.353	0.209
	IL1RL2	No	0.462	0.00164	0.468	0.212	0.0299	0.253	0.459	-0.247	0.564	0.667
	TGFBR2	No	0.39	0.000327	0.279	0.127	0.0301	0.859	0.000227	0.42	0.318	0.204
	IL6ST	No	0.142	0.0792	0.261	0.12	0.0313	0.251	0.117	0.429	0.263	0.119
	MSR1	No	0.291	0.0361	0.465	0.213	0.0313	0.69	0.0604	0.0725	0.584	0.903
	GFOD2	Yes	0.332	0.0722	0.602	0.276	0.0313	0.202	0.0979	0.238	0.174	0.187
	CNTN3	No	0.137	0.249	0.392	0.181	0.0322	-0.0552	0.76	0.114	0.28	0.69
	NRP1	No	0.223	0.00323	0.241	0.111	0.0324	0.353	0.0231	0.383	0.252	0.146
	MEGF10	No	0.186	0.0522	0.31	0.144	0.0336	-0.167	0.416	-0.306	0.359	0.405
	AMN	Yes	0.224	0.0844	0.422	0.196	0.0339	-0.185	0.31	-0.349	0.284	0.234
	FAS	No	0.315	0.00626	0.344	0.16	0.0343	0.541	0.0139	0.0707	0.349	0.842
	ADAM22	No	0.373	0.00588	0.389	0.182	0.0346	0.405	0.0778	0.171	0.374	0.652
	FGFBP1	No	0.219	0.0701	0.376	0.176	0.0349	0.466	0.307	0.0396	0.623	0.95
	ADGRG1	No	0.983	9.72e-06	0.632	0.296	0.0355	0.934	0.0195	0.921	0.503	0.083
	CLEC14A	No	0.315	0.00445	0.306	0.144	0.0356	0.555	0.00352	0.347	0.287	0.243
	FLRT2	No	0.189	0.0171	0.233	0.109	0.0356	0.326	0.0461	0.454	0.284	0.126
	DSG2	No	0.199	0.0171	0.258	0.121	0.036	0.58	0.013	0.728	0.386	0.0759
	CA14	No	0.157	0.326	0.506	0.239	0.0364	-0.0244	0.919	-0.421	0.35	0.244
	ADGRB3	No	0.278	0.0115	0.316	0.149	0.0366	0.402	0.0419	0.154	0.311	0.626
	DPP4	No	-0.114	0.283	0.319	0.151	0.0374	-0.21	0.27	0.151	0.272	0.586
	CD34	No	-0.0464	0.583	0.256	0.122	0.0381	-0.0461	0.768	0.0915	0.237	0.705
	NT5E	No	-0.0105	0.967	0.783	0.373	0.0383	0.318	0.389	0.447	0.596	0.463
	TACSTD2	No	0.216	0.0997	0.401	0.191	0.0386	0.75	0.198	1.3	0.992	0.204
	PRKAB1	Yes	-0.0219	0.831	-0.31	0.148	0.0393	0.442	0.00363	0.381	0.244	0.135
	CD300LG	Yes	0.244	0.00381	0.243	0.117	0.0403	0.494	0.0474	0.00322	0.356	0.993
	ADAM23	No	0.325	0.00536	0.351	0.17	0.0415	0.391	0.0863	0.617	0.377	0.118
	ACE2	No	0.402	0.0608	0.659	0.32	0.0417	0.599	0.0202	0.695	0.398	0.0974
	DCBLD2	No	0.283	0.0341	0.413	0.201	0.0422	0.475	0.0783	0.584	0.471	0.231
	ROBO1	No	0.0771	0.422	0.297	0.144	0.0425	0.104	0.524	0.367	0.257	0.171
	THBS2	No	0.417	0.00232	0.405	0.197	0.0425	0.678	0.0354	0.697	0.5	0.18
	SELPLG	No	-0.052	0.47	-0.222	0.109	0.043	0.137	0.358	-0.0821	0.251	0.747
	F3	No	0.372	0.00997	0.422	0.206	0.043	0.777	0.00426	1.01	0.4	0.0207
	ROBO2	No	0.0773	0.25	0.211	0.103	0.0432	-0.0461	0.712	0.1	0.221	0.656
	SPON1	No	0.587	1.88e-05	0.349	0.172	0.0449	0.893	0.000766	0.605	0.386	0.134
	FGFR2	No	0.127	0.0382	0.182	0.09	0.0453	0.13	0.23	-0.0255	0.168	0.881
	PODXL	No	-0.0774	0.422	0.281	0.139	0.046	0.143	0.243	0.461	0.177	0.0176
	SFRP1	No	0.641	0.00062	0.523	0.26	0.0467	1.69	0.0194	1.24	0.883	0.175
	CEACAM1	No	0.0312	0.823	0.419	0.209	0.0476	0.314	0.0992	0.539	0.31	0.0993
	SDC4	No	-0.224	0.238	-0.503	0.251	0.0481	-0.53	0.161	-0.831	0.573	0.164
	BANK1	No	-0.669	0.147	-0.633	0.318	0.049	0.998	0.158	0.275	0.632	0.668
	SEZ6L2	No	0.0751	0.416	0.273	0.137	0.0497	0.341	0.156	0.821	0.38	0.044
	ANXA11	Yes	-0.0697	0.731	-0.348	0.175	0.0501	0.707	0.0374	-0.0218	0.32	0.946
	NOTCH3	No	0.369	0.000949	0.302	0.153	0.0516	0.403	0.0521	0.547	0.332	0.116
	CD109	No	0.238	0.0135	0.288	0.147	0.0529	0.352	0.216	0.504	0.437	0.264
	CD164	Yes	0.233	0.0073	0.228	0.117	0.0541	0.11	0.432	-0.142	0.202	0.492
	SPP1	No	0.732	0.000349	0.52	0.268	0.0547	0.995	0.00653	0.638	0.558	0.266
	FGF19	No	0.486	0.0185	0.578	0.298	0.055	0.0135	0.977	-0.31	0.581	0.6
	ADAM15	No	0.214	0.0282	0.282	0.146	0.0559	0.41	0.189	0.795	0.475	0.111
	HAVCR2	No	0.393	0.00459	0.353	0.183	0.0561	1.34	4.83e-05	0.87	0.411	0.0482
	CCL26	Yes	-0.405	0.0171	-0.47	0.244	0.0571	-0.112	0.684	0.67	0.383	0.0964
	BCAM	No	0.253	0.00414	0.242	0.126	0.0579	0.34	0.0454	0.32	0.273	0.257
	GFAP	Yes	0.509	0.00216	0.346	0.181	0.0594	1.22	0.0906	2.6	1.14	0.0343
	KLK1	Yes	0.846	0.000365	0.611	0.321	0.0602	-0.147	0.769	-1.63	0.614	0.0164
	CD83	No	0.24	0.0104	0.25	0.133	0.0632	0.443	0.0791	-0.0634	0.38	0.869
	ICAM5	No	0.335	0.00194	0.302	0.161	0.0636	0.336	0.101	0.474	0.326	0.162
	ITM2A	No	0.232	0.0235	0.258	0.138	0.0638	0.397	0.171	0.885	0.436	0.0565
	F9	No	0.235	0.013	0.243	0.13	0.0653	0.467	0.0132	0.676	0.302	0.0379
	CXCL17	No	0.637	0.00104	0.428	0.231	0.0668	0.855	0.00976	1.39	0.348	0.000799
	DSC2	No	0.395	0.000669	0.297	0.16	0.0671	0.886	0.00161	0.858	0.437	0.0652
	FUT3_FUT5	No	0.631	0.00521	0.588	0.32	0.0691	0.618	0.102	1.44	0.534	0.0148
	TNFRSF21	No	0.162	0.147	0.298	0.163	0.0701	0.407	0.019	0.291	0.303	0.349
	ANGPTL7	No	0.366	0.00273	0.301	0.166	0.0738	0.171	0.393	0.162	0.282	0.574
	MUC16	Yes	0.231	0.388	0.715	0.396	0.074	2.56	0.00122	2.83	1.15	0.0244
	CX3CL1	No	0.422	0.00483	0.379	0.21	0.0743	0.868	0.00735	1.22	0.397	0.00639
	TXNDC5	Yes	0.336	0.0249	0.307	0.171	0.0753	0.734	0.0138	0.00367	0.423	0.993
	SEMA4C	No	0.165	0.132	0.294	0.164	0.0756	0.387	0.0252	0.392	0.296	0.2
	CLMP	No	0.504	0.00403	0.422	0.235	0.0763	0.933	0.00191	0.273	0.435	0.537
	REG4	No	0.966	1.23e-06	0.444	0.249	0.0777	0.703	0.194	-0.976	0.775	0.224
	PTPRF	No	0.227	0.0303	0.273	0.154	0.0788	0.382	0.0831	0.559	0.337	0.114
	PVALB	No	-0.204	0.521	-0.661	0.374	0.0799	1.09	0.0131	0.262	0.576	0.654
	BTN2A1	No	0.267	0.0114	0.252	0.143	0.0805	0.468	0.0299	0.0246	0.323	0.94
	NRP2	Yes	0.141	0.0791	0.213	0.121	0.0815	0.481	0.00868	0.809	0.277	0.00914
	CD200R1	No	-0.156	0.166	0.274	0.157	0.0829	-0.359	0.0315	-0.11	0.25	0.665
	ALCAM	No	0.0713	0.428	0.235	0.134	0.0832	0.263	0.157	0.654	0.3	0.042
	IL19	No	0.721	0.000531	0.482	0.276	0.0839	0.803	0.169	-0.0402	0.929	0.966
	TGFBI	No	0.0187	0.836	0.232	0.134	0.0875	0.0464	0.726	0.625	0.143	0.000364
	CCDC80	No	0.535	0.00194	0.365	0.213	0.089	0.253	0.321	0.353	0.342	0.316
	STK4	Yes	-0.0869	0.536	-0.211	0.123	0.0896	0.365	0.00577	0.0123	0.119	0.919
	AOC3	No	0.165	0.038	0.203	0.119	0.0898	0.14	0.388	0.059	0.241	0.809
	BAIAP2	Yes	0.0816	0.788	0.75	0.438	0.0902	1.69	0.00206	1.65	0.679	0.025
	SCARA5	No	0.339	0.00429	0.283	0.166	0.0903	0.586	0.0181	0.311	0.409	0.457
	IL10RB	No	0.296	0.00373	0.238	0.14	0.0913	0.762	1.13e-05	0.807	0.242	0.00367
	VWC2	No	0.298	0.0148	0.288	0.169	0.0918	0.71	0.00701	0.589	0.418	0.175
	DPT	No	0.559	0.00079	0.383	0.225	0.0926	0.205	0.461	-0.428	0.42	0.321
	C1QTNF1	No	0.263	0.00642	0.242	0.143	0.0933	0.446	0.0129	0.504	0.281	0.0895
	ART3	No	0.267	0.0076	0.227	0.136	0.0969	0.306	0.219	0.308	0.347	0.387
	CD59	No	0.286	0.0148	0.248	0.148	0.0969	0.537	0.0289	-0.221	0.331	0.512
	SMOC2	No	0.375	0.00427	0.288	0.172	0.0977	0.329	0.281	-0.313	0.491	0.532
	IL18BP	No	0.373	0.00216	0.266	0.16	0.0987	0.872	0.002	0.754	0.405	0.0795
	PGLYRP1	No	0.162	0.363	-0.398	0.24	0.1	0.0801	0.894	-2.07	0.734	0.011
	CRTAM	No	0.275	0.0386	0.315	0.19	0.1	0.726	0.0645	0.584	0.578	0.325
	GFRA1	No	0.348	0.0332	0.357	0.215	0.1	0.94	0.00135	0.48	0.42	0.267
	NOMO1	No	0.0472	0.6	0.225	0.136	0.101	0.273	0.0481	0.588	0.197	0.00805
	EPHB6	No	0.241	0.0249	0.248	0.151	0.102	0.647	0.000838	0.486	0.275	0.0931
	BIN2	Yes	-0.162	0.327	-0.241	0.146	0.103	0.427	0.0485	0.0609	0.211	0.776
	SCARF1	No	0.23	0.124	0.246	0.151	0.106	0.563	0.00793	0.182	0.268	0.505
	EGFL7	No	0.219	0.0374	0.234	0.144	0.107	0.495	0.00315	0.625	0.27	0.0318
	KLK13	No	0.34	0.016	0.323	0.199	0.108	0.266	0.532	0.07	0.733	0.925
	VPS53	Yes	-0.203	0.309	-0.217	0.135	0.109	0.559	0.0338	0.373	0.239	0.135
	BOC	No	0.221	0.0482	0.263	0.163	0.11	0.286	0.0934	0.281	0.273	0.317
	QPCT	No	0.404	0.0107	0.361	0.224	0.11	0.48	0.141	-0.512	0.464	0.283
	NECTIN2	No	0.222	0.1	0.292	0.182	0.111	1.23	0.000107	1.05	0.434	0.0251
	CHRDL1	No	0.457	0.00105	0.276	0.172	0.112	0.526	0.0244	-0.156	0.293	0.601
	PRKRA	Yes	-0.13	0.517	-0.311	0.194	0.112	0.779	0.0233	0.389	0.472	0.421
	LTBR	No	0.339	0.00766	0.26	0.163	0.115	0.968	3.07e-05	0.87	0.313	0.0124
	PIK3IP1	No	0.46	0.000546	0.243	0.153	0.115	0.768	0.0133	-0.0462	0.412	0.912
	VWF	No	0.275	0.0357	0.282	0.179	0.118	0.877	0.0103	0.319	0.529	0.553
	PMVK	Yes	-0.403	0.38	-0.582	0.369	0.118	1.45	0.0155	0.963	0.63	0.143
	VASN	No	0.13	0.0284	0.133	0.0847	0.119	0.317	0.0525	0.319	0.283	0.275
	IL16	No	0.304	0.0186	0.287	0.184	0.121	0.31	0.41	-0.276	0.63	0.667
	FCRLB	No	0.402	0.0501	0.461	0.295	0.121	0.558	0.00493	1.04	0.237	0.000325
	CTSB	No	0.387	0.0117	0.329	0.213	0.126	0.844	0.00425	0.278	0.414	0.51
	FCGR2B	Yes	0.289	0.154	0.457	0.298	0.128	0.674	0.116	1.32	0.616	0.0449
	NTproBNP	Yes	0.913	0.000428	0.465	0.306	0.131	1.56	0.0319	0.121	1.01	0.906
	VEGFD	No	0.309	0.0176	0.285	0.187	0.132	0.478	0.0305	0.539	0.319	0.107
	CDHR2	No	0.301	0.324	0.696	0.459	0.132	1.37	0.00155	2.1	0.559	0.00135
	TNFRSF10A	No	0.371	0.0335	0.374	0.249	0.135	0.674	0.0129	0.318	0.402	0.439
	TIMP4	No	0.4	0.00779	0.285	0.19	0.137	0.565	0.0317	0.856	0.385	0.0392
	EPHA2	No	0.43	0.00272	0.284	0.19	0.138	0.755	0.0279	0.354	0.499	0.487
	INHBC	No	0.282	0.0273	0.282	0.189	0.139	0.476	0.0351	0.517	0.334	0.139
	MMP12	No	0.571	0.00643	0.414	0.278	0.139	0.238	0.648	-0.496	0.84	0.562
	COLEC12	No	0.522	0.00155	0.303	0.204	0.14	1.06	0.000691	0.38	0.418	0.376
	HAVCR1	No	0.922	3.45e-05	0.429	0.289	0.141	1.81	0.000605	1.08	0.595	0.0857
	CDH1	No	0.178	0.04	0.186	0.126	0.142	0.407	0.018	0.363	0.289	0.226
	TNFRSF14	No	0.357	0.0043	0.229	0.155	0.143	0.942	0.00969	0.0508	0.481	0.917
	CDH2	No	0.168	0.214	0.294	0.2	0.145	0.543	0.0128	0.598	0.301	0.062
	CDKN2D	Yes	-0.0561	0.77	-0.305	0.208	0.145	0.585	0.0373	0.0371	0.311	0.906
	ERBB4	No	0.186	0.0323	0.187	0.127	0.145	-0.0897	0.603	-0.0453	0.279	0.873
	EDA2R	No	0.895	0.00017	0.366	0.25	0.147	1.56	0.000224	0.186	0.457	0.689
	CD74	No	0.398	0.0256	0.356	0.246	0.15	0.936	0.0124	-0.058	0.535	0.915
	CDC27	Yes	-0.19	0.184	-0.228	0.158	0.15	0.49	0.0289	0.347	0.246	0.174
	ROR1	Yes	0.169	0.0569	0.175	0.121	0.152	0.336	0.0351	0.264	0.237	0.278
	RSPO1	No	0.478	0.000805	0.259	0.179	0.152	0.849	0.00835	-0.143	0.389	0.718
	CCN3	No	0.55	0.000456	0.262	0.182	0.153	0.701	0.0424	-0.15	0.535	0.782
	IFNGR1	No	0.193	0.0082	0.149	0.103	0.153	0.532	0.00378	0.294	0.276	0.301
	HSPG2	No	0.436	0.00114	0.239	0.168	0.159	0.747	0.0141	0.0408	0.464	0.931
	PRSS8	No	0.35	0.0227	0.324	0.23	0.161	0.945	0.00974	1.32	0.498	0.0161
	CPM	No	-0.0131	0.911	0.247	0.175	0.161	-0.164	0.446	-0.827	0.338	0.0248
	LAYN	No	0.507	0.00113	0.274	0.195	0.163	0.889	0.0086	-0.047	0.48	0.923
	LY96	No	0.238	0.0358	0.226	0.161	0.163	0.379	0.0475	0.427	0.263	0.121
	COMP	No	0.306	0.014	0.254	0.182	0.165	0.102	0.716	0.106	0.447	0.815
	OGN	No	0.596	0.00111	0.334	0.239	0.165	0.693	0.0613	-0.0147	0.547	0.979
	IL12RB1	Yes	0.227	0.0204	0.2	0.143	0.166	0.179	0.392	0.058	0.335	0.864
	DCTN1	No	-0.318	0.249	-0.472	0.339	0.166	1.12	0.00945	0.421	0.459	0.37
	NCS1	No	0.333	0.012	0.258	0.186	0.169	0.399	0.132	0.227	0.438	0.61
	SUGT1	Yes	-0.245	0.207	-0.356	0.257	0.169	0.734	0.0446	0.211	0.543	0.702
	CDCP1	No	0.265	0.0938	0.309	0.224	0.171	1.05	0.000778	1.43	0.418	0.00286
	TIMD4	No	0.142	0.34	0.297	0.216	0.172	0.53	0.0407	0.82	0.382	0.0455
	CLSTN2	No	0.406	0.00531	0.261	0.193	0.178	0.662	0.00393	0.687	0.332	0.0522
	TNFRSF1B	No	0.482	0.000833	0.248	0.184	0.181	1.14	0.00259	0.398	0.512	0.447
	STX16	Yes	-0.159	0.272	-0.196	0.146	0.182	0.486	0.0191	0.338	0.269	0.224
	DKK4	No	0.454	0.000503	0.234	0.175	0.183	0.176	0.431	-0.311	0.359	0.397
	TPSAB1	No	0.406	0.0376	0.375	0.284	0.189	0.969	0.0455	1.94	0.683	0.0105
	TJAP1	Yes	-0.103	0.61	-0.221	0.167	0.189	0.701	0.0301	0.36	0.307	0.256
	CD276	No	0.467	0.000105	0.199	0.151	0.19	0.821	0.0153	0.695	0.517	0.196
	PON3	No	-0.224	0.151	0.299	0.227	0.19	-0.709	0.0476	-0.574	0.391	0.159
	THY1	No	0.186	0.161	0.241	0.184	0.191	0.416	0.0385	-0.11	0.351	0.758
	KRT18	No	0.507	0.12	0.64	0.49	0.194	1.46	0.0182	0.338	0.902	0.712
	STX4	No	-0.125	0.625	-0.267	0.204	0.194	1.01	0.0225	0.682	0.518	0.203
	BPIFB1	No	0.511	0.00625	0.355	0.273	0.197	0.428	0.158	-0.0247	0.446	0.956
	B4GALT1	No	0.358	0.0204	0.278	0.214	0.197	0.796	0.00485	0.852	0.41	0.0524
	IRAK1	Yes	0.000625	0.998	-0.324	0.251	0.2	0.883	0.00736	0.48	0.381	0.223
	IL6	No	1.02	0.00851	0.696	0.542	0.201	0.987	0.354	0.11	1.77	0.951
	IKBKG	No	-0.324	0.364	-0.31	0.242	0.203	1.23	0.0281	0.637	0.465	0.187
	INPPL1	No	-0.243	0.356	-0.285	0.222	0.203	1.01	0.021	0.277	0.349	0.436
	CCL7	No	0.0339	0.928	-0.675	0.53	0.206	1.17	0.00253	0.902	0.543	0.113
	SPINK4	Yes	0.5	0.00317	-0.272	0.215	0.208	0.934	0.102	-0.744	0.783	0.354
	CLC	Yes	0.331	0.00354	0.194	0.154	0.209	0.0662	0.832	-0.258	0.513	0.62
	TNF	No	0.273	0.0452	0.246	0.195	0.209	0.707	0.0317	0.263	0.492	0.599
	LEFTY2	No	0.421	0.0211	0.325	0.257	0.209	-0.113	0.731	-0.385	0.529	0.476
	ACVRL1	No	0.415	0.00304	0.218	0.174	0.213	0.481	0.197	-0.913	0.504	0.0859
	CKAP4	No	0.373	0.0247	0.287	0.23	0.214	1.06	0.000113	0.442	0.346	0.217
	LAT2	No	-0.187	0.49	-0.253	0.203	0.216	1.01	0.0281	1.17	0.616	0.0734
	EPHB4	No	0.271	0.0171	0.192	0.154	0.217	0.831	2.69e-05	0.688	0.272	0.0204
	LCN2	Yes	0.252	0.118	-0.263	0.212	0.218	0.821	0.0386	0.00522	0.579	0.993
	ASGR1	No	0.318	0.0519	0.28	0.226	0.218	0.898	0.0117	0.272	0.531	0.614
	PCDH1	No	0.0603	0.406	0.135	0.109	0.219	0.342	0.00573	0.33	0.182	0.085
	PPP3R1	No	0.18	0.189	0.228	0.184	0.22	0.594	0.045	0.126	0.454	0.784
	CLEC7A	No	0.343	0.0141	0.233	0.19	0.223	0.396	0.356	-0.459	0.568	0.429
	TFRC	No	0.162	0.155	0.205	0.168	0.225	0.64	0.0141	0.897	0.396	0.036
	CD55	No	0.168	0.0736	0.151	0.126	0.231	0.477	0.00127	0.39	0.21	0.0797
	CDH15	No	0.367	0.0382	0.317	0.264	0.234	0.432	0.131	0.323	0.5	0.527
	TNFRSF11B	No	0.421	0.00788	0.261	0.219	0.235	0.501	0.0907	0.171	0.467	0.719
	TNFRSF1A	No	0.48	0.00156	0.225	0.188	0.236	1.29	0.00157	0.441	0.567	0.447
	IGFBP1	No	1.14	0.00682	0.663	0.557	0.237	0.988	0.233	-0.408	1.22	0.741
	PDGFC	Yes	0.133	0.0531	0.121	0.102	0.238	0.204	0.0849	0.558	0.167	0.00335
	FABP4	No	0.677	0.00808	0.419	0.355	0.241	0.632	0.377	-1.7	1.09	0.136
	AMBP	No	0.233	0.0147	0.156	0.132	0.242	0.475	0.0123	0.264	0.298	0.387
	EFNA1	No	0.418	0.00634	0.222	0.189	0.243	0.746	0.0592	-0.0735	0.588	0.902
	WISP1	No	0.424	0.00487	0.237	0.202	0.244	1.13	1.32e-05	0.85	0.293	0.00917
	CCN1	No	0.417	0.011	0.274	0.234	0.245	0.465	0.193	0.157	0.534	0.772
	DNAJA2	No	-0.196	0.576	-0.378	0.327	0.25	1.27	0.0332	0.548	0.608	0.379
	SIGLEC7	No	0.0309	0.696	0.138	0.119	0.251	0.428	0.0144	0.19	0.281	0.506
	CRKL	No	-0.141	0.677	-0.408	0.354	0.251	1.1	0.0265	0.287	0.476	0.554
	RAD23B	Yes	-0.106	0.316	-0.176	0.153	0.251	0.774	0.00364	0.513	0.358	0.168
	TNFSF13B	No	0.2	0.219	0.281	0.244	0.252	1.17	0.00332	1.82	0.542	0.00334
	IL2RA	No	0.387	0.00578	0.208	0.181	0.253	0.907	0.00281	0.939	0.426	0.0401
	MAD1L1	No	0.437	0.0644	0.387	0.337	0.253	1.57	0.00115	1.16	0.637	0.0841
	ARHGEF12	Yes	-0.338	0.298	-0.316	0.275	0.254	1.15	0.0118	0.671	0.412	0.12
	DTX3	No	0.215	0.0264	0.147	0.128	0.254	0.358	0.142	0.00268	0.409	0.995
	MSLN	No	0.488	0.0417	0.386	0.337	0.255	0.784	0.109	0.649	0.726	0.382
	LGALS4	No	0.83	2.4e-05	0.313	0.274	0.256	0.468	0.504	-1.76	1.01	0.0981
	NPPB	Yes	0.923	0.000734	0.374	0.328	0.257	1.33	0.0768	0.512	1.07	0.639
	ITGB6	Yes	0.274	0.0137	0.18	0.158	0.257	0.698	0.0795	0.696	0.66	0.304
	CD33	No	0.268	0.0607	0.239	0.21	0.258	0.642	0.0376	0.839	0.437	0.0707
	NDUFS6	Yes	-0.257	0.358	-0.338	0.297	0.258	0.958	0.0352	-0.3	0.461	0.523
	TRAF2	No	-0.0382	0.881	-0.34	0.301	0.261	1.05	0.0193	0.389	0.565	0.499
	DARS	No	-0.169	0.588	-0.422	0.374	0.261	1.15	0.0216	0.571	0.562	0.323
	NUB1	No	-0.000365	0.999	-0.29	0.259	0.265	1.12	0.00839	0.248	0.494	0.621
	FABP1	No	0.887	0.0268	0.639	0.572	0.266	0.526	0.649	-2.61	1.79	0.164
	GALNT3	Yes	-0.142	0.305	-0.238	0.212	0.266	0.576	0.0221	1.07	0.375	0.0101
	VTA1	No	-0.301	0.272	-0.417	0.372	0.266	0.969	0.0315	0.137	0.626	0.829
	ST6GAL1	No	0.318	0.0264	0.208	0.188	0.271	0.398	0.117	0.0385	0.367	0.918
	MAEA	Yes	-0.106	0.544	-0.269	0.244	0.272	0.507	0.00286	0.208	0.214	0.343
	AXIN1	Yes	-0.24	0.428	-0.219	0.2	0.276	1	0.0178	0.425	0.321	0.2
	PDLIM7	No	-0.295	0.438	-0.285	0.261	0.278	1.05	0.0459	0.335	0.472	0.488
	SIAE	No	0.12	0.183	0.122	0.112	0.279	0.31	0.0258	0.299	0.138	0.0447
	TNFRSF6B	No	0.573	0.0112	0.34	0.315	0.283	1.71	3.9e-06	1.15	0.489	0.0291
	NCF2	No	0.436	0.00867	0.253	0.236	0.285	0.566	0.227	-0.607	0.625	0.344
	OSMR	No	0.0848	0.113	0.0853	0.0801	0.289	0.269	0.00869	0.353	0.159	0.0394
	DCN	No	0.359	0.0161	0.204	0.192	0.292	0.454	0.00916	-0.133	0.214	0.54
	PLXNB2	No	0.226	0.0246	0.158	0.15	0.292	0.274	0.0315	0.16	0.21	0.456
	BACH1	Yes	-0.107	0.575	-0.178	0.168	0.292	0.856	0.0208	0.201	0.312	0.528
	SOST	No	0.341	0.0112	0.188	0.179	0.294	0.146	0.493	0.364	0.358	0.322
	ICAM1	No	0.0278	0.791	0.166	0.157	0.295	0.47	0.0331	0.786	0.328	0.0275
	ULBP2	No	0.242	0.0134	0.141	0.135	0.298	0.968	0.00319	0.769	0.429	0.0894
	DNAJB1	No	-0.115	0.732	-0.517	0.494	0.298	1.25	0.0161	0.473	0.676	0.493
	CD2AP	No	-0.269	0.373	-0.388	0.374	0.302	1.3	0.0125	0.744	0.623	0.247
	EFNA4	No	0.306	0.0162	0.173	0.167	0.303	0.647	0.0294	0.136	0.452	0.766
	NT5C3A	Yes	-0.18	0.561	-0.419	0.406	0.304	1.1	0.0459	0.218	0.716	0.764
	IGF2R	No	0.169	0.033	0.124	0.12	0.304	0.368	0.0212	0.557	0.249	0.038
	SCARB2	No	0.337	0.0431	0.223	0.216	0.305	0.875	0.025	-0.0869	0.486	0.86
	CD46	No	0.164	0.145	0.152	0.148	0.307	0.598	0.01	0.579	0.368	0.133
	COL6A3	No	0.551	0.00188	0.227	0.221	0.307	1.01	0.00457	0.138	0.532	0.798
	HEXIM1	No	-0.045	0.841	-0.264	0.258	0.309	1.28	0.0192	0.595	0.698	0.405
	SORT1	No	0.203	0.0936	0.153	0.15	0.311	0.511	0.0226	0.339	0.305	0.28
	PODXL2	No	-0.0181	0.838	0.136	0.133	0.311	0.511	0.0123	0.646	0.285	0.036
	IL18R1	No	0.0488	0.767	0.252	0.25	0.315	0.469	0.042	0.399	0.313	0.218
	STX6	Yes	-0.127	0.462	-0.182	0.18	0.315	0.584	0.0412	0.444	0.36	0.233
	STXBP3	Yes	-0.0932	0.496	-0.132	0.131	0.316	0.485	0.0218	0.353	0.308	0.266
	C2	No	0.202	0.123	0.202	0.201	0.317	0.479	0.0129	0.77	0.311	0.0235
	CD99	No	0.215	0.0301	0.127	0.127	0.319	0.468	0.0422	0.104	0.361	0.777
	IL4R	No	0.301	0.161	0.316	0.317	0.321	1.03	0.00193	0.92	0.497	0.08
	BST2	No	-0.318	0.379	0.556	0.559	0.322	0.646	0.0619	1.32	0.511	0.0188
	TNFSF14	No	0.203	0.258	0.248	0.249	0.322	0.699	0.0225	0.692	0.341	0.0569
	STX8	Yes	-0.0474	0.704	-0.121	0.123	0.325	0.479	0.0367	0.111	0.249	0.66
	SNX9	No	-0.172	0.507	-0.292	0.299	0.33	0.893	0.0208	0.47	0.432	0.29
	CD302	No	0.336	0.0161	0.183	0.188	0.334	0.81	0.00513	0.33	0.455	0.477
	RASSF2	Yes	0.31	0.00921	0.162	0.167	0.335	0.385	0.11	0.131	0.374	0.73
	IL13RA1	No	-0.0135	0.881	0.127	0.132	0.337	0.358	0.00438	0.664	0.162	0.00066
	SNAP29	No	-0.167	0.618	-0.266	0.275	0.337	1.29	0.0236	0.646	0.437	0.157
	NPTX1	No	0.241	0.0218	0.149	0.155	0.341	0.105	0.589	0.0238	0.276	0.932
	IL15	No	0.29	0.049	0.205	0.215	0.342	0.723	0.00778	0.689	0.449	0.142
	STIP1	Yes	-0.0764	0.726	-0.306	0.322	0.343	0.473	0.0386	0.238	0.323	0.47
	CHRDL2	No	0.366	0.0143	0.214	0.225	0.344	0.641	0.0799	1.39	0.496	0.0114
	CTSZ	No	0.162	0.106	0.135	0.142	0.345	0.515	0.00224	0.477	0.262	0.0858
	ITGA11	No	-0.122	0.366	0.188	0.199	0.346	-0.691	0.00868	-0.702	0.361	0.0667
	NFASC	Yes	0.212	0.0157	0.122	0.129	0.346	0.243	0.105	0.105	0.219	0.638
	SLC27A4	Yes	0.148	0.569	0.196	0.207	0.346	0.919	0.00891	0.532	0.335	0.129
	CD40	No	0.121	0.6	0.188	0.203	0.356	0.879	0.0198	0.252	0.38	0.515
	DDR1	No	-0.0104	0.951	0.247	0.267	0.356	0.547	0.0174	1.06	0.374	0.0111
	RSPO3	No	0.406	0.0124	0.17	0.184	0.359	0.713	0.00258	-0.155	0.277	0.584
	GP2	No	0.712	0.00345	-0.275	0.299	0.361	1.29	0.0262	-0.0538	0.659	0.936
	NFATC1	No	-0.164	0.547	-0.171	0.189	0.367	0.759	0.0444	0.218	0.316	0.498
	PRELP	No	0.467	0.00404	0.184	0.204	0.369	0.412	0.0544	0.195	0.286	0.503
	PRKAR1A	No	-0.117	0.672	-0.233	0.259	0.37	0.939	0.0425	0.116	0.482	0.812
	LILRA5	No	0.212	0.0395	0.136	0.152	0.372	0.595	0.0474	-0.0363	0.377	0.924
	LY6D	No	0.11	0.468	-0.187	0.209	0.373	0.636	0.03	0.225	0.438	0.613
	CD6	No	-0.252	0.0448	-0.169	0.19	0.375	-0.385	0.254	-0.271	0.576	0.643
	CCL27	No	0.324	0.0509	0.207	0.234	0.378	0.713	0.0029	0.929	0.341	0.0133
	HLA-E	No	0.164	0.041	0.096	0.108	0.378	0.285	0.046	-0.0218	0.152	0.887
	RABGAP1L	Yes	0.0893	0.654	-0.263	0.298	0.379	0.648	0.0302	0.211	0.458	0.651
	IGF1R	No	0.168	0.0204	0.081	0.0917	0.379	0.551	0.00166	0.235	0.234	0.328
	PILRA	No	0.361	0.041	0.21	0.24	0.384	0.792	0.0328	-0.176	0.526	0.742
	RELT	No	0.405	0.00304	0.144	0.164	0.384	0.907	0.00228	0.144	0.361	0.694
	CD274	No	0.143	0.445	0.216	0.248	0.387	1.05	0.001	0.714	0.394	0.0861
	ITIH3	No	0.353	0.00942	0.162	0.187	0.389	0.909	0.00282	1.19	0.46	0.0183
	ISM1	No	0.119	0.371	0.171	0.2	0.395	0.681	0.00245	0.571	0.362	0.131
	NPDC1	No	0.327	0.0241	0.15	0.178	0.402	0.422	0.252	-0.782	0.536	0.161
	STC1	No	0.552	0.0197	0.286	0.341	0.404	0.195	0.745	-0.916	1.09	0.412
	NECTIN4	No	0.24	0.0947	0.173	0.206	0.404	1.09	0.0123	1.39	0.658	0.0482
	SMOC1	No	0.41	0.009	0.181	0.217	0.405	1.29	0.000819	0.936	0.455	0.0534
	PAG1	No	0.172	0.284	0.16	0.192	0.406	0.764	0.0453	0.398	0.458	0.397
	LILRB2	No	0.261	0.0276	0.143	0.172	0.408	0.421	0.0886	0.18	0.384	0.646
	WFDC2	No	0.735	0.00123	0.212	0.255	0.408	1.78	0.00054	1.1	0.708	0.139
	CD207	Yes	0.0695	0.507	0.122	0.148	0.411	-0.132	0.553	-0.714	0.325	0.0404
	PLAT	No	0.365	0.0424	0.21	0.256	0.414	0.929	0.0126	0.31	0.51	0.551
	SPON2	No	0.37	0.0275	0.182	0.224	0.417	1.23	0.000245	1.12	0.43	0.0175
	CA12	No	0.178	0.173	0.154	0.189	0.417	0.597	0.00826	0.42	0.289	0.163
	TNFRSF19	No	0.333	0.026	0.158	0.194	0.417	0.701	0.0526	-0.496	0.488	0.322
	CXCL12	Yes	0.311	0.0203	0.15	0.184	0.419	0.372	0.0321	0.413	0.269	0.141
	IGFBP7	No	0.221	0.0337	0.115	0.142	0.42	0.492	0.00626	-0.00678	0.251	0.979
	AGRN	No	0.28	0.0272	0.146	0.18	0.42	0.415	0.0608	0.072	0.347	0.838
	PHOSPHO1	No	0.364	0.0265	0.177	0.219	0.421	0.564	0.0823	-0.48	0.421	0.269
	SELP	No	0.0872	0.644	0.132	0.164	0.422	0.976	0.00842	0.824	0.551	0.152
	FUCA1	No	-0.517	0.0061	-0.211	0.262	0.423	0.345	0.415	0.862	0.704	0.235
	IL17A	Yes	0.26	0.00658	0.102	0.128	0.428	0.241	0.113	0.0823	0.265	0.759
	VCAN	No	0.393	0.00267	0.144	0.183	0.431	0.842	0.0127	0.645	0.481	0.197
	KIR2DL3	Yes	-0.194	0.193	-0.173	0.219	0.432	0.863	0.00249	0.825	0.465	0.0919
	CLEC5A	No	0.27	0.079	-0.16	0.203	0.433	0.748	0.043	0.567	0.6	0.357
	CSF1	No	0.173	0.219	0.165	0.21	0.433	0.812	0.00411	1.06	0.444	0.0277
	MATN2	No	0.3	0.0129	0.128	0.164	0.435	0.415	0.0573	0.356	0.373	0.353
	STK11	No	0.0915	0.633	-0.213	0.273	0.437	0.779	0.0417	0.514	0.534	0.349
	LGALS9	No	0.0849	0.551	-0.16	0.206	0.438	0.713	0.0224	-0.131	0.39	0.741
	XG	No	0.265	0.0361	0.136	0.174	0.439	0.125	0.602	-0.456	0.331	0.184
	LGALS8	No	-0.0155	0.933	0.14	0.182	0.442	0.645	0.0488	0.105	0.408	0.799
	CBLN4	No	-0.32	0.0324	-0.175	0.229	0.445	-0.368	0.227	-0.0359	0.398	0.929
	CRADD	No	-0.0557	0.846	-0.309	0.404	0.446	1.07	0.0229	0.143	0.681	0.836
	FGF2	Yes	-0.113	0.212	-0.0979	0.129	0.45	0.299	0.03	0.248	0.194	0.217
	PTGDS	No	0.206	0.184	0.162	0.219	0.46	0.571	0.0264	0.0129	0.351	0.971
	TNFRSF11A	No	0.385	0.0207	0.163	0.22	0.46	1.4	0.000393	0.555	0.564	0.337
	ENAH	No	0.373	0.0108	0.157	0.214	0.464	0.502	0.128	-0.153	0.497	0.761
	EZR	No	0.145	0.224	0.131	0.182	0.472	0.359	0.0264	-0.12	0.24	0.622
	BTN3A2	No	0.0558	0.684	-0.137	0.194	0.481	0.776	0.0116	0.341	0.418	0.425
	HPCAL1	No	-0.185	0.544	-0.19	0.269	0.481	0.993	0.0469	0.352	0.545	0.526
	PLA2G15	No	-0.0225	0.811	0.0976	0.138	0.481	0.262	0.0691	0.493	0.23	0.0458
	TBC1D5	Yes	0.00244	0.982	-0.0764	0.108	0.482	0.468	0.0369	0.0884	0.326	0.789
	IL18RAP	Yes	-0.913	0.00823	-0.355	0.504	0.483	-0.768	0.286	0.985	1.18	0.414
	MCFD2	No	0.384	0.0209	0.149	0.212	0.484	0.775	0.0467	0.448	0.638	0.49
	FCRL1	No	-0.302	0.0411	-0.155	0.222	0.486	-1.08	0.000758	-0.616	0.427	0.166
	CRH	Yes	-0.883	0.0147	-0.363	0.519	0.486	-0.325	0.143	-0.0691	0.342	0.842
	VCAM1	No	0.254	0.0227	0.111	0.159	0.487	0.533	0.0333	0.379	0.39	0.344
	CDKN1A	No	0.122	0.69	0.178	0.258	0.492	1.24	0.0337	0.876	0.528	0.113
	BMP6	No	0.159	0.0461	0.0808	0.118	0.494	0.133	0.369	0.362	0.186	0.0669
	CCL4	No	0.349	0.0422	0.162	0.237	0.494	0.501	0.0914	-0.38	0.413	0.37
	TACC3	Yes	-0.182	0.4	-0.11	0.16	0.495	0.728	0.0309	0.381	0.385	0.334
	PSIP1	No	0.129	0.493	0.191	0.28	0.497	0.981	0.0455	0.196	0.754	0.798
	MITD1	No	-0.102	0.751	0.152	0.224	0.497	1.07	0.0385	0.89	0.487	0.0832
	CCL24	No	0.627	0.0363	0.288	0.423	0.498	0.664	0.157	0.518	0.791	0.521
	ANGPTL4	No	0.411	0.0599	0.217	0.324	0.505	0.889	0.0498	0.445	0.729	0.549
	PDCD1LG2	No	0.0307	0.777	0.106	0.16	0.507	0.405	0.0141	0.415	0.222	0.0774
	PLA2G4A	No	-0.178	0.485	-0.133	0.201	0.509	0.789	0.0433	0.338	0.35	0.347
	DLL1	No	0.249	0.0234	0.0966	0.146	0.51	0.638	0.00573	0.29	0.341	0.406
	CXCL11	No	0.157	0.537	0.252	0.381	0.511	1.25	0.024	1.09	0.855	0.219
	ARHGAP1	No	-0.0428	0.715	-0.111	0.169	0.513	0.502	0.0207	0.685	0.303	0.0358
	CSTB	No	0.449	0.0172	0.166	0.256	0.517	0.922	0.0371	-0.448	0.606	0.469
	LBP	No	0.229	0.17	0.163	0.251	0.517	0.956	0.0059	1.07	0.536	0.0607
	CR2	No	-0.128	0.35	0.13	0.201	0.519	-1.33	0.00168	-0.978	0.499	0.0655
	SF3B4	No	0.0931	0.646	-0.193	0.299	0.52	0.758	0.0337	0.171	0.517	0.744
	ANXA10	Yes	0.565	0.00785	0.198	0.31	0.524	0.59	0.277	-0.284	0.818	0.732
	JUN	Yes	0.081	0.619	-0.151	0.239	0.527	0.762	0.0471	0.444	0.558	0.436
	MAP4K5	Yes	-0.127	0.675	-0.165	0.261	0.528	1.06	0.0229	0.525	0.407	0.213
	NID1	No	0.168	0.168	0.117	0.187	0.531	0.578	0.0157	0.698	0.248	0.0114
	MFGE8	No	0.301	0.0161	0.115	0.182	0.531	0.597	0.0225	0.535	0.357	0.151
	CXCL14	Yes	0.192	0.14	0.122	0.195	0.532	0.56	6e-06	0.513	0.163	0.00519
	CCL23	No	0.334	0.0722	0.156	0.25	0.533	0.948	0.000919	1.03	0.42	0.0245
	ANGPTL2	No	0.0958	0.408	0.109	0.178	0.541	0.664	0.0112	0.97	0.39	0.0228
	CXCL1	No	-0.296	0.151	-0.191	0.312	0.541	1.23	0.0288	1.57	0.885	0.0925
	XCL1	No	0.0608	0.743	0.173	0.282	0.541	0.697	0.0333	0.255	0.502	0.617
	KIFBP	Yes	-0.22	0.409	-0.129	0.212	0.543	0.899	0.034	0.709	0.417	0.106
	PTPRN2	No	0.226	0.0831	0.104	0.171	0.544	0.799	0.0333	-0.043	0.551	0.939
	THBD	No	0.136	0.166	0.0806	0.133	0.546	0.69	0.00548	0.626	0.359	0.097
	TXNDC15	No	0.107	0.245	0.0838	0.138	0.546	0.286	0.129	0.783	0.229	0.00302
	KRT19	No	0.791	0.0244	0.295	0.487	0.547	2.11	0.00243	1.28	1.02	0.226
	PCOLCE	No	0.416	0.00279	0.122	0.202	0.548	0.25	0.344	-0.0203	0.408	0.961
	RBP2	Yes	0.535	0.00154	0.136	0.226	0.549	0.439	0.5	-1.3	0.962	0.193
	PGF	No	0.335	0.0602	0.154	0.262	0.557	1.16	0.000474	0.789	0.453	0.0975
	CDH3	No	0.222	0.0828	0.109	0.186	0.558	0.864	0.00201	1.11	0.445	0.0227
	CST5	No	0.57	0.00758	0.165	0.282	0.559	0.416	0.236	-0.66	0.511	0.212
	NCK2	Yes	-0.132	0.593	-0.0913	0.158	0.565	0.686	0.0428	0.355	0.27	0.204
	MATN3	No	0.141	0.499	-0.166	0.29	0.568	0.618	0.0162	0.424	0.354	0.246
	CIAPIN1	No	-0.000587	0.998	-0.191	0.333	0.568	0.946	0.024	0.0895	0.542	0.871
	TFF2	No	0.565	0.0261	0.207	0.364	0.571	1.24	0.0781	0.147	0.936	0.877
	PDGFRA	No	0.263	0.00552	0.0747	0.133	0.575	0.648	0.00187	0.857	0.287	0.00759
	APOH	Yes	0.0623	0.103	0.0317	0.0563	0.575	0.207	0.0409	0.151	0.168	0.381
	CA11	No	-0.147	0.039	-0.058	0.103	0.576	0.0201	0.88	0.198	0.208	0.354
	GOPC	No	-0.233	0.477	-0.119	0.213	0.577	1.12	0.0272	0.963	0.413	0.0309
	MFAP5	No	0.164	0.301	0.128	0.232	0.582	0.622	0.0274	-0.0894	0.414	0.831
	IL17D	No	0.329	0.0283	0.107	0.194	0.584	0.35	0.0807	0.402	0.287	0.177
	RET	No	-0.291	0.128	-0.144	0.262	0.584	-0.575	0.037	0.375	0.33	0.271
	ESAM	No	0.163	0.0988	0.0636	0.116	0.585	0.649	0.000309	0.17	0.195	0.395
	FGF5	No	0.21	0.0295	0.0763	0.139	0.585	0.0836	0.653	-0.403	0.281	0.169
	ANGPTL1	Yes	0.0268	0.848	-0.109	0.201	0.587	0.0455	0.817	0.62	0.284	0.0417
	CALCOCO1	No	-0.292	0.471	-0.187	0.344	0.588	1.36	0.0345	0.629	0.584	0.294
	CCL14	No	0.267	0.04	0.0896	0.165	0.589	0.402	0.0529	0.176	0.342	0.614
	METAP2	No	0.0567	0.833	-0.207	0.382	0.589	1.14	0.0381	0.48	0.813	0.561
	GRPEL1	No	0.164	0.6	0.224	0.417	0.593	1.28	0.0206	0.903	0.7	0.212
	GHRL	No	0.7	0.0119	0.201	0.378	0.595	1.02	0.0446	0.492	0.602	0.424
	SNCG	No	0.596	0.0125	0.165	0.31	0.596	0.715	0.242	-0.707	0.974	0.477
	ADM	No	0.569	0.00957	0.145	0.277	0.601	1.56	0.00221	0.258	0.732	0.729
	SIRPB1	No	0.263	0.0577	0.1	0.191	0.602	0.79	0.0122	0.165	0.424	0.701
	TEK	No	-0.0422	0.523	0.0511	0.0976	0.602	0.303	0.0436	0.616	0.204	0.00729
	SMAD5	No	0.026	0.81	0.084	0.161	0.603	0.315	0.178	0.77	0.346	0.0381
	PLA2G2A	Yes	0.554	0.128	-0.27	0.519	0.604	1.54	0.0102	1.47	0.975	0.147
	FCAR	No	0.279	0.0348	0.1	0.193	0.604	0.371	0.318	-0.406	0.424	0.35
	AGR2	Yes	0.716	0.101	0.321	0.623	0.608	2.1	0.0295	-0.0593	1.42	0.967
	CD1C	No	-0.212	0.0124	-0.0607	0.119	0.61	-0.578	0.0019	-0.532	0.271	0.0652
	CD4	No	0.195	0.0411	0.0688	0.136	0.613	0.34	0.0813	-0.0987	0.317	0.759
	CD22	No	-0.328	0.0354	-0.119	0.237	0.616	-1.06	0.00958	-0.209	0.508	0.685
	CASP3	No	-0.142	0.615	-0.138	0.276	0.618	1.19	0.0185	0.587	0.555	0.303
	FAM3B	No	0.345	0.0232	0.113	0.226	0.619	0.212	0.583	-1.22	0.537	0.0346
	IGFBP2	No	0.738	0.00163	0.134	0.271	0.623	1.42	0.00208	0.899	0.504	0.0904
	IL17C	No	0.622	0.00565	-0.155	0.316	0.624	0.705	0.153	-0.0754	0.755	0.921
	TRIM5	Yes	-0.0533	0.833	0.0961	0.195	0.624	0.793	0.0461	0.507	0.404	0.225
	OMG	Yes	-0.143	0.331	-0.107	0.22	0.627	-0.53	0.0439	-0.125	0.44	0.779
	TBCC	No	0.0439	0.848	-0.116	0.241	0.631	1.02	0.0257	0.258	0.589	0.667
	VPS37A	Yes	-0.0831	0.634	-0.0931	0.195	0.634	0.576	0.0383	0.162	0.305	0.601
	ESM1	No	0.293	0.1	0.121	0.254	0.635	0.862	0.0268	0.198	0.475	0.682
	NUDC	No	0.0909	0.654	0.115	0.245	0.64	1.06	0.0133	0.647	0.581	0.28
	SRP14	No	0.103	0.568	-0.121	0.257	0.64	1.22	0.0132	0.955	0.651	0.158
	CALCA	No	0.143	0.712	-0.253	0.544	0.644	2.05	0.0064	0.534	1.1	0.632
	CEACAM21	No	0.284	0.276	0.172	0.377	0.648	1.14	0.0429	0.174	0.745	0.818
	TBCB	No	-0.206	0.564	-0.161	0.353	0.65	1.27	0.0201	0.457	0.528	0.397
	SCRN1	Yes	0.12	0.377	-0.0906	0.2	0.651	0.611	0.0207	0.0699	0.341	0.84
	SIGLEC5	No	0.323	0.302	0.216	0.477	0.652	1.09	0.00951	0.757	0.628	0.244
	P4HB	No	-0.0353	0.83	0.103	0.228	0.652	0.782	0.0274	0.0526	0.467	0.912
	CD27	No	0.488	0.00406	0.0972	0.215	0.653	0.549	0.108	0.0902	0.478	0.852
	MANF	No	-0.277	0.408	-0.0858	0.192	0.655	1.25	0.0229	0.681	0.489	0.181
	CC2D1A	No	0.0234	0.921	-0.131	0.297	0.659	1.17	0.0184	0.396	0.685	0.57
	MMP1	No	0.883	0.0181	0.192	0.439	0.662	0.951	0.104	-0.322	0.786	0.686
	MILR1	No	0.0886	0.362	0.0608	0.141	0.667	0.341	0.21	1.07	0.42	0.0194
	FURIN	No	0.113	0.419	0.0919	0.215	0.669	0.536	0.0335	0.867	0.363	0.028
	FSTL3	No	0.444	0.00428	0.0833	0.195	0.67	1.13	0.00181	0.497	0.53	0.361
	EIF4G1	No	0.034	0.924	-0.173	0.407	0.671	1.75	0.0161	0.885	0.886	0.33
	CEACAM8	No	0.51	0.0135	-0.117	0.275	0.672	0.635	0.24	-1.08	0.605	0.0921
	IL17RB	No	-0.00934	0.953	-0.1	0.236	0.672	0.688	0.0433	0.427	0.465	0.369
	VWA1	No	0.154	0.473	0.139	0.327	0.672	0.87	0.00183	1.27	0.413	0.00634
	NUCB2	No	0.356	0.0366	-0.0997	0.237	0.674	0.765	0.0359	0.272	0.579	0.644
	PFKFB2	No	0.185	0.521	-0.129	0.314	0.681	1.03	0.0397	0.02	0.603	0.974
	DLK1	No	0.247	0.261	0.128	0.315	0.684	0.683	0.0464	-0.0143	0.455	0.975
	CXCL9	No	0.443	0.1	0.148	0.366	0.686	1.43	0.00663	0.66	0.775	0.405
	TIMP1	No	0.363	0.00915	0.0697	0.173	0.687	0.968	0.000101	0.765	0.29	0.0166
	RARRES2	No	0.0849	0.395	0.0591	0.147	0.689	0.649	0.00176	0.811	0.271	0.00782
	AREG	No	0.533	0.0475	0.147	0.368	0.69	1.33	0.0414	0.157	0.897	0.863
	GUCA2A	No	0.452	0.00332	0.0819	0.206	0.692	0.356	0.269	-0.596	0.413	0.166
	TNFRSF10B	No	0.475	0.0315	0.115	0.289	0.692	1.55	8.26e-05	0.698	0.477	0.16
	DOK2	Yes	-0.152	0.62	-0.0852	0.215	0.693	0.987	0.0277	0.439	0.484	0.376
	CKMT1A_CKMT1B	No	0.323	0.0415	0.0895	0.229	0.697	0.0908	0.778	-0.193	0.52	0.714
	CD300LF	No	0.749	0.00336	0.134	0.346	0.698	1.16	0.0231	-0.162	0.712	0.823
	AARSD1	No	0.305	0.341	0.181	0.474	0.703	1.27	0.0223	0.689	0.741	0.364
	WFIKKN1	No	-0.181	0.0809	0.057	0.15	0.705	-0.527	0.0337	-0.868	0.39	0.0383
	DNMBP	No	0.0775	0.738	-0.0785	0.208	0.707	1.01	0.0205	-0.0943	0.532	0.861
	LILRB4	No	0.409	0.00629	0.0697	0.191	0.715	0.936	0.00771	0.483	0.503	0.349
	ACTA2	Yes	0.176	0.147	-0.0568	0.156	0.716	0.655	0.0419	0.0822	0.486	0.868
	PI3	Yes	0.402	0.0467	0.102	0.279	0.716	0.527	0.23	-0.82	0.62	0.202
	PRTN3	No	0.342	0.0292	0.0842	0.231	0.716	0.285	0.522	-1	0.588	0.105
	ZBTB17	No	0.155	0.294	0.0808	0.221	0.716	0.657	0.0191	0.715	0.422	0.108
	LTA	No	-0.249	0.0444	0.0622	0.171	0.716	-0.294	0.257	-0.363	0.443	0.423
	CXCL6	No	0.0224	0.883	-0.0767	0.211	0.718	0.725	0.00904	0.396	0.419	0.356
	BCL2L11	No	0.2	0.0472	0.049	0.137	0.722	0.584	0.00933	0.0507	0.321	0.876
	BCR	No	-0.0798	0.772	-0.0633	0.179	0.724	1.05	0.0109	0.648	0.339	0.0714
	NDRG1	Yes	0.405	0.0185	0.0933	0.263	0.724	0.372	0.357	-0.059	0.714	0.935
	AGRP	No	0.198	0.161	-0.0696	0.197	0.725	0.669	0.0676	1.21	0.529	0.0342
	GDF15	No	0.453	0.169	0.171	0.485	0.726	1.72	0.000449	0.614	0.685	0.381
	EIF4B	No	-0.0855	0.779	-0.141	0.412	0.732	1.12	0.0199	0.669	0.597	0.276
	RETN	No	0.427	0.0259	-0.0913	0.268	0.734	0.635	0.24	-0.91	0.734	0.23
	CXCL8	No	0.102	0.698	0.134	0.393	0.734	1.54	0.0305	0.957	1.11	0.401
	TFF1	No	0.514	0.00893	-0.0908	0.267	0.734	1.65	0.0101	0.414	0.728	0.577
	WISP2	No	0.355	0.0347	-0.0731	0.215	0.734	0.91	9.46e-05	0.303	0.293	0.315
	TGFBR3	No	0.216	0.0391	0.0511	0.155	0.743	0.445	0.055	0.0747	0.368	0.841
	MDK	No	0.384	0.0275	0.0771	0.239	0.748	1.21	0.00248	0.269	0.41	0.52
	PLAUR	No	0.307	0.0195	0.0549	0.171	0.749	0.878	0.00634	0.445	0.458	0.344
	VSIG4	No	0.58	0.00742	0.0887	0.28	0.752	1.88	0.00063	0.749	0.636	0.255
	HSPB6	No	0.521	0.0313	0.0986	0.312	0.753	0.495	0.398	-1.34	0.863	0.138
	MANSC1	No	0.153	0.0702	0.0373	0.12	0.755	0.54	0.0227	0.354	0.369	0.35
	USO1	Yes	-0.095	0.715	-0.0866	0.277	0.756	0.973	0.0343	0.271	0.575	0.643
	FABP2	No	0.461	0.0314	0.0921	0.298	0.758	0.299	0.737	-1.69	1.35	0.226
	GP6	No	0.0813	0.712	0.0537	0.18	0.766	1.01	0.00347	0.345	0.317	0.29
	TCL1A	No	-0.379	0.138	0.108	0.363	0.766	-1.83	0.000575	-1.43	0.795	0.0889
	BAG6	No	0.135	0.441	0.0686	0.232	0.768	0.705	0.0498	0.624	0.567	0.286
	IGFBP6	No	0.282	0.0399	0.0509	0.173	0.769	0.375	0.145	-0.397	0.343	0.262
	IGFBP4	No	0.609	0.00395	0.0767	0.26	0.769	1.45	0.000436	0.773	0.562	0.186
	CTSC	No	0.0993	0.418	0.0551	0.189	0.772	0.318	0.0212	0.222	0.226	0.339
	SIGLEC10	No	0.126	0.338	-0.0542	0.186	0.772	0.69	0.0397	0.485	0.445	0.29
	FKBP4	No	0.164	0.508	-0.0981	0.338	0.772	1.13	0.0469	0.474	0.855	0.586
	SPINT2	No	0.203	0.05	0.0357	0.124	0.773	0.762	0.00425	0.409	0.36	0.271
	MLN	No	0.707	0.0136	-0.104	0.366	0.777	1.05	0.0223	-0.445	0.656	0.505
	PECAM1	No	0.0567	0.513	0.0239	0.086	0.782	0.417	0.00524	0.347	0.207	0.111
	CTRB1	No	-0.0867	0.655	0.0802	0.29	0.783	-0.446	0.337	-1.33	0.62	0.0458
	TNFSF13	No	0.259	0.014	0.0386	0.141	0.785	0.62	0.00511	0.267	0.288	0.365
	KLRD1	No	0.157	0.284	-0.0574	0.213	0.789	0.932	0.00812	0.492	0.468	0.307
	MAVS	Yes	-0.284	0.376	-0.0571	0.219	0.795	1.02	0.0345	0.463	0.479	0.345
	SUSD1	No	-0.00903	0.901	-0.0219	0.0866	0.8	0.214	0.00306	0.195	0.0621	0.00564
	CCL3	No	0.212	0.258	0.0678	0.267	0.8	1.16	0.00562	0.459	0.608	0.459
	SPINT1	No	-0.113	0.489	0.0597	0.248	0.81	0.599	0.0523	1.1	0.467	0.0302
	CA6	Yes	-0.158	0.297	0.0507	0.212	0.811	-0.766	0.00575	-0.519	0.352	0.157
	STAMBP	No	0.0779	0.754	-0.0809	0.341	0.813	1.05	0.0174	0.444	0.605	0.472
	CST3	No	0.335	0.0266	0.0444	0.191	0.816	0.784	0.0131	-0.209	0.386	0.595
	TGFB1	No	0.109	0.37	-0.0306	0.144	0.832	0.544	0.00377	0.374	0.229	0.118
	ADAMTS13	No	-0.219	0.00964	0.0239	0.114	0.835	-0.407	0.00445	-0.249	0.212	0.255
	PCSK9	No	0.316	0.0185	0.0408	0.198	0.837	0.255	0.173	0.417	0.313	0.199
	TMSB10	No	0.518	0.0705	-0.0695	0.356	0.846	1.49	0.0423	-0.326	1.03	0.756
	IL1RL1	No	0.524	0.0204	0.0577	0.309	0.852	1.09	0.0259	0.718	0.747	0.349
	APRT	No	0.0653	0.816	-0.0714	0.381	0.852	0.977	0.0449	0.106	0.603	0.862
	CCL13	No	0.399	0.0252	0.0415	0.229	0.857	0.822	0.0156	0.589	0.5	0.253
	HGF	No	0.392	0.0494	-0.0497	0.276	0.857	0.947	0.0205	1.11	0.627	0.0919
	POLR2F	No	0.201	0.228	0.0419	0.237	0.86	0.756	0.0335	-0.0337	0.521	0.949
	FAP	No	-0.132	0.0397	0.0161	0.0943	0.864	-0.18	0.143	-0.0652	0.197	0.744
	CRELD2	No	0.261	0.0887	0.0332	0.196	0.866	0.994	0.000108	0.881	0.346	0.0201
	EGFR	No	-0.14	0.0279	0.0147	0.0893	0.869	-0.205	0.149	0.198	0.208	0.352
	CCL2	No	0.192	0.366	-0.0491	0.302	0.871	1.14	0.0154	0.645	0.756	0.404
	FKBP5	No	0.192	0.521	-0.0566	0.349	0.871	1.71	0.0108	0.477	0.649	0.472
	RHOC	No	-0.191	0.61	-0.0381	0.237	0.873	1.14	0.0401	0.358	0.523	0.501
	SEMA3F	No	0.13	0.219	0.024	0.152	0.875	0.498	0.0111	0.202	0.313	0.527
	EBI3_IL27	No	0.0994	0.655	0.0513	0.342	0.881	0.816	0.00452	0.644	0.299	0.0444
	CHI3L1	Yes	1.23	0.000243	0.054	0.391	0.89	2.11	0.000309	1.67	0.747	0.0385
	GALNT7	No	-0.29	0.0176	-0.0248	0.179	0.89	-0.143	0.503	0.242	0.348	0.495
	BLMH	No	0.0466	0.762	0.0316	0.231	0.892	0.509	0.043	0.565	0.367	0.14
	GPR37	No	0.443	0.0502	-0.0388	0.298	0.897	1.27	0.00162	0.95	0.574	0.115
	CASP8	No	0.178	0.401	-0.0388	0.306	0.899	0.936	0.0472	-0.152	0.634	0.813
	SCAMP3	No	0.029	0.929	0.0333	0.266	0.9	1.19	0.0269	0.426	0.485	0.391
	F2R	No	0.186	0.175	-0.0165	0.142	0.907	0.746	0.00317	-0.0225	0.298	0.941
	TXLNA	No	-0.079	0.801	0.0286	0.247	0.908	1.46	0.00746	1.26	0.482	0.0169
	CRIM1	No	0.188	0.167	0.0228	0.202	0.91	0.619	0.000372	0.583	0.224	0.0183
	PVR	No	-0.000844	0.996	-0.032	0.289	0.912	0.664	0.0117	0.937	0.447	0.0505
	TINAGL1	No	0.0879	0.497	0.0204	0.188	0.914	0.419	0.0109	0.506	0.27	0.0767
	CA9	No	0.41	0.0247	-0.029	0.268	0.914	0.681	0.0473	0.167	0.456	0.718
	SDC1	No	-0.106	0.703	0.0457	0.426	0.915	1.52	0.0268	2.19	1.03	0.0475
	OLR1	No	0.198	0.291	0.0288	0.288	0.92	0.174	0.656	-1.04	0.432	0.0271
	PLIN3	No	0.161	0.207	-0.017	0.179	0.924	0.771	0.0109	0.331	0.46	0.481
	BAX	Yes	0.441	0.183	0.039	0.41	0.924	1.72	0.0183	0.359	0.996	0.723
	LIFR	No	0.0071	0.961	-0.0195	0.221	0.93	0.412	0.0186	0.085	0.261	0.749
	CNTN5	No	-0.165	0.0849	-0.0128	0.147	0.931	-0.741	0.00186	-0.856	0.354	0.0264
	ITGB5	No	-0.00898	0.962	-0.0121	0.149	0.935	0.383	0.0289	0.135	0.208	0.524
	CHIT1	No	0.108	0.804	-0.0507	0.65	0.938	-0.0233	0.979	-2.67	1.24	0.0448
	CHMP1A	Yes	-0.0371	0.844	-0.0172	0.221	0.938	0.7	0.00233	0.286	0.244	0.257
	MAPK9	No	0.184	0.235	-0.0167	0.223	0.94	0.716	0.0348	-0.0155	0.455	0.973
	FAM3C	No	0.401	0.0212	0.0163	0.218	0.941	0.685	0.0807	-0.403	0.595	0.507
	CCL15	No	-0.0415	0.816	-0.019	0.259	0.942	0.708	0.014	0.999	0.466	0.0455
	HYOU1	No	0.122	0.202	0.00981	0.136	0.943	0.509	0.000264	0.484	0.214	0.0358
	TNFRSF12A	No	0.371	0.0195	-0.0141	0.2	0.944	0.896	0.0109	-0.162	0.476	0.737
	TNC	No	0.584	0.0064	0.0179	0.276	0.948	1.34	0.000326	1.21	0.489	0.024
	GPA33	No	0.12	0.725	0.0307	0.504	0.951	-1.32	0.0283	-1.5	0.987	0.145
	EBAG9	No	-0.123	0.702	-0.0161	0.264	0.952	1.22	0.0346	0.458	0.455	0.327
	DKK3	No	0.302	0.0186	-0.00779	0.167	0.963	0.585	0.0281	0.479	0.312	0.141
	PLXNA4	No	-0.0602	0.787	-0.00735	0.164	0.964	0.722	0.0112	0.287	0.267	0.296
	UBAC1	No	0.0466	0.823	0.00975	0.297	0.974	0.715	0.0425	0.306	0.524	0.566
	YES1	No	-0.264	0.487	0.00779	0.26	0.976	1.16	0.0339	0.609	0.43	0.173
	F11R	No	0.0305	0.895	0.00632	0.215	0.977	0.938	0.0149	0.476	0.424	0.277
	TGFA	No	0.376	0.0129	0.00528	0.202	0.979	0.512	0.179	-0.134	0.539	0.806
	REG3A	No	0.56	0.0197	0.00557	0.292	0.985	1.02	0.0124	0.305	0.531	0.572
	RNASET2	No	0.114	0.205	-0.00217	0.125	0.986	0.421	0.00648	0.251	0.223	0.274
	KDR	No	-0.225	0.0134	-0.000706	0.121	0.995	-0.187	0.192	0.0748	0.22	0.738
	IL7	No	0.022	0.894	-0.000899	0.2	0.996	0.645	0.00367	0.426	0.337	0.221
	VEGFA	No	0.339	0.0553	0.00119	0.213	0.996	0.886	0.00442	0.724	0.386	0.0757
	LTBP3	No	-0.0363	0.726	-0.000558	0.152	0.997	0.643	0.0407	0.371	0.42	0.388
	Differences in baseline protein levels among those with an immunocompromising condition compared to those with no preexisting conditions, stratified by COVID-19 positive cases and controls.
	Multivariable linear regression models: [1] Unadjusted or [2] adjusted for age, preexisting conditions, and sample handling (CD40L).
	Sorted by significance of the adjusted model among cases.

### Sheet: Table S9. Cluster Proteins
	Table S9. Hierarchical clustering of protein correlations
	Order	Protein	Low call rate	Cluster (Color)
	1	PNLIPRP2	No	grey
	2	SERPINA12	Yes	grey
	3	LHB	Yes	grey
	4	LEP	No	grey
	5	SSC4D	No	grey
	6	GFOD2	Yes	grey
	7	IL18RAP	Yes	grey
	8	BGN	Yes	grey
	9	CA11	No	grey
	10	IFNG	Yes	grey
	11	CES3	Yes	grey
	12	MEP1B	Yes	grey
	13	CNDP1	No	grey
	14	XPNPEP2	No	grey
	15	NELL1	No	grey
	16	UMOD	No	grey
	17	ADCYAP1R1	Yes	grey
	18	CKMT1A_CKMT1B	No	grey
	19	EPCAM	No	grey
	20	GPA33	No	grey
	21	FOLR3	No	grey
	22	TSHB	Yes	grey
	23	DPEP1	No	grey
	24	CRISP2	No	grey
	25	PSPN	No	grey
	26	CHIT1	No	grey
	27	MICB_MICA	Yes	grey
	28	IL17F	Yes	grey
	29	AMN	Yes	grey
	30	IL10RA	Yes	grey
	31	SELPLG	No	grey
	32	FCGR2B	Yes	grey
	33	CCL26	Yes	grey
	34	AMBN	No	grey
	35	GALNT3	Yes	grey
	36	PM20D1	Yes	grey
	37	IL11	Yes	grey
	38	PLA2G7	No	grey
	39	TSLP	Yes	grey
	40	CNPY2	Yes	grey
	41	SFTPA2	No	grey
	42	TFRC	No	grey
	43	RUVBL1	No	grey
	44	PON2	Yes	grey
	45	UXS1	No	grey
	46	HLA-DRA	Yes	grey
	47	LILRB5	No	grey
	48	PDCD6	No	grey
	49	CCL19	No	grey
	50	CXCL14	Yes	grey
	51	IL1RAP	No	grey
	52	FLT3LG	No	grey
	53	ASAH2	No	grey
	54	CTSV	No	grey
	55	CBLN4	No	grey
	56	TCL1A	No	grey
	57	CR2	No	grey
	58	CD22	No	grey
	59	FCRL1	No	grey
	60	TNFSF11	Yes	grey
	61	CD1C	No	grey
	62	KIT	No	grey
	63	CA6	Yes	grey
	64	CLEC4C	No	grey
	65	TNFSF10	No	grey
	66	FASLG	No	grey
	67	LTA	No	grey
	68	CDON	No	grey
	69	CPM	No	grey
	70	DKKL1	No	grey
	71	GAL	No	grey
	72	THPO	Yes	grey
	73	BPIFB1	No	grey
	74	KITLG	No	grey
	75	BST1	No	grey
	76	CNTN3	No	grey
	77	ANGPTL2	No	grey
	78	SSC5D	No	grey
	79	DPP7	No	grey
	80	HYAL1	No	grey
	81	IDUA	No	grey
	82	CTSF	No	grey
	83	NAAA	Yes	grey
	84	ENTPD5	No	grey
	85	CXCL11	No	grey
	86	CCL8	No	grey
	87	CTSO	No	grey
	88	ADAMTS8	No	grey
	89	TNFSF13B	No	grey
	90	CRLF1	No	grey
	91	STC2	No	grey
	92	FUCA1	No	grey
	93	CPVL	No	grey
	94	ARSA	No	grey
	95	CTSC	No	grey
	96	GUSB	No	grey
	97	LGMN	No	grey
	98	IDS	No	grey
	99	TPP1	No	grey
	100	SMPD1	No	grey
	101	SMPDL3A	No	grey
	102	GLB1	Yes	grey
	103	CREG1	No	grey
	104	PLA2G15	No	grey
	105	IFNGR2	No	grey
	106	HSD11B1	No	grey
	107	GDF2	No	grey
	108	SERPINA11	No	grey
	109	DPEP2	No	grey
	110	RET	No	grey
	111	FLT4	No	grey
	112	CD200R1	No	grey
	113	KDR	No	grey
	114	B4GAT1	No	grey
	115	C2	No	grey
	116	MET	No	grey
	117	IL13RA1	No	grey
	118	GALNT7	No	grey
	119	LAMP2	No	grey
	120	MEGF9	No	grey
	121	EGFR	No	grey
	122	ERBB3	No	grey
	123	WFIKKN1	No	grey
	124	ADAMTS13	No	grey
	125	PAMR1	No	grey
	126	CDHR5	No	grey
	127	FETUB	No	grey
	128	F7	No	grey
	129	PROC	No	grey
	130	IGFBP3	No	grey
	131	APOM	No	grey
	132	PON3	No	grey
	133	CTSH	No	grey
	134	INHBC	No	grey
	135	MUC16	Yes	grey
	136	EDIL3	No	grey
	137	ENTPD2	Yes	grey
	138	KLK12	Yes	grey
	139	CXCL1	No	grey
	140	CXCL6	No	grey
	141	CCL2	No	grey
	142	CXCL8	No	grey
	143	ANXA10	Yes	grey
	144	CBLIF	No	grey
	145	TMPRSS15	Yes	grey
	146	IL1RL2	No	grey
	147	PDGFC	Yes	grey
	148	TLR3	No	grey
	149	LPO	No	grey
	150	NTF3	No	grey
	151	SFTPD	No	grey
	152	CXCL12	Yes	grey
	153	CCL13	No	grey
	154	CCL24	No	grey
	155	CLUL1	No	grey
	156	PLXDC1	Yes	grey
	157	CD33	No	grey
	158	FGF19	No	grey
	159	CRNN	No	grey
	160	DEFB4A_DEFB4B	Yes	grey
	161	XCL1	No	grey
	162	KIR2DL3	Yes	grey
	163	FCGR3B	No	grey
	164	KLRD1	No	grey
	165	MARCO	No	grey
	166	ADA2	No	grey
	167	GCNT1	No	grey
	168	SLAMF1	Yes	grey
	169	ALDH3A1	Yes	grey
	170	EREG	Yes	grey
	171	CES1	No	grey
	172	DDC	No	grey
	173	SCP2	Yes	grey
	174	EPHX2	Yes	grey
	175	FBP1	Yes	grey
	176	PTS	Yes	grey
	177	MVK	Yes	grey
	178	ADH4	No	grey
	179	GSTA1	No	grey
	180	GSTA3	Yes	grey
	181	DCXR	No	grey
	182	SHMT1	No	grey
	183	SORD	No	grey
	184	ACAA1	No	grey
	185	AGXT	No	grey
	186	HAO1	No	grey
	187	ACY1	No	grey
	188	KYNU	No	grey
	189	SCLY	No	grey
	190	VAMP5	No	grey
	191	ENPP7	No	grey
	192	BAIAP2	Yes	grey
	193	CEACAM1	No	grey
	194	ANPEP	No	grey
	195	BST2	No	grey
	196	NT5E	No	grey
	197	GGT1	No	grey
	198	MME	No	grey
	199	ACE2	No	grey
	200	CDHR2	No	grey
	201	SELE	No	grey
	202	IL32	No	grey
	203	IL1R2	No	grey
	204	GALNT10	No	grey
	205	ICAM1	No	grey
	206	NRP1	No	grey
	207	MAGED1	Yes	grey
	208	RABEPK	Yes	grey
	209	CES2	No	grey
	210	AGR3	Yes	grey
	211	P4HB	No	grey
	212	SEMA4D	No	grey
	213	FGF2	Yes	grey
	214	AKR1B1	Yes	brown
	215	ANXA4	Yes	brown
	216	DCTN2	Yes	brown
	217	SCRN1	Yes	brown
	218	KYAT1	No	brown
	219	ALDH1A1	No	brown
	220	RBKS	No	brown
	221	AHCY	No	brown
	222	THOP1	No	brown
	223	NAMPT	No	brown
	224	TXNRD1	No	brown
	225	CA3	No	brown
	226	RAD23B	Yes	brown
	227	ADA	No	brown
	228	ATP6V1D	Yes	brown
	229	TPMT	No	brown
	230	SF3B4	No	brown
	231	HDGF	No	brown
	232	PRDX1	No	brown
	233	PPCDC	No	brown
	234	PSME1	No	brown
	235	PSME2	No	brown
	236	NUDT5	No	brown
	237	QDPR	No	brown
	238	FKBP4	No	brown
	239	HSPA1A	No	brown
	240	DFFA	No	brown
	241	LACTB2	No	brown
	242	CHAC2	Yes	brown
	243	RABGAP1L	Yes	brown
	244	BAG6	No	brown
	245	ENO2	No	brown
	246	GLO1	No	brown
	247	STK11	No	brown
	248	CASP8	No	brown
	249	HGS	Yes	brown
	250	METAP2	No	brown
	251	APRT	No	brown
	252	CRADD	No	brown
	253	MIF	No	brown
	254	DNAJB1	No	brown
	255	PLPBP	No	brown
	256	STIP1	Yes	brown
	257	CC2D1A	No	brown
	258	SIRT2	No	brown
	259	EIF4B	No	brown
	260	STAMBP	No	brown
	261	CIAPIN1	No	brown
	262	RWDD1	No	brown
	263	ANKRD54	Yes	brown
	264	PRDX6	No	brown
	265	AHSP	No	brown
	266	ARG1	No	brown
	267	AARSD1	No	brown
	268	PIK3AP1	No	brown
	269	GLRX	No	brown
	270	S100A4	No	brown
	271	GMPR	No	brown
	272	PPME1	No	brown
	273	RILP	No	brown
	274	CPPED1	No	brown
	275	ABHD14B	No	brown
	276	PDCD5	No	brown
	277	PEBP1	No	brown
	278	EIF4EBP1	No	brown
	279	NSFL1C	No	brown
	280	GLOD4	No	brown
	281	PARK7	No	brown
	282	PSMG3	Yes	brown
	283	LHPP	No	brown
	284	ATG4A	No	brown
	285	HBQ1	No	brown
	286	LXN	No	brown
	287	CA1	No	brown
	288	HAGH	No	brown
	289	HMBS	No	brown
	290	TGM2	No	brown
	291	PSMD9	No	brown
	292	CCS	No	brown
	293	UBAC1	No	brown
	294	DNPH1	No	brown
	295	AK1	No	brown
	296	PKLR	No	brown
	297	BLVRB	No	brown
	298	CA2	No	brown
	299	CCT5	Yes	brown
	300	MAEA	Yes	brown
	301	NUDT2	Yes	brown
	302	SEPTIN9	Yes	blue
	303	RAB6A	Yes	blue
	304	ITGA6	Yes	blue
	305	CD63	No	blue
	306	ARSB	No	blue
	307	SIAE	No	blue
	308	FXYD5	Yes	blue
	309	SUSD1	No	blue
	310	AKT3	Yes	blue
	311	MYO9B	Yes	blue
	312	FOPNL	Yes	blue
	313	PLXNB3	No	blue
	314	PVALB	No	blue
	315	GNE	Yes	blue
	316	RP2	No	blue
	317	ARHGAP1	No	blue
	318	IMPA1	Yes	blue
	319	DDX58	No	blue
	320	ENO1	No	blue
	321	TRIM21	No	blue
	322	CAMKK1	Yes	blue
	323	ANXA3	No	blue
	324	PSRC1	Yes	blue
	325	YTHDF3	Yes	blue
	326	STX16	Yes	blue
	327	PNPT1	Yes	blue
	328	SELP	No	blue
	329	GP6	No	blue
	330	SCARF1	No	blue
	331	CD244	No	blue
	332	PECAM1	No	blue
	333	VSIR	No	blue
	334	TBL1X	Yes	blue
	335	FGFR1OP	Yes	blue
	336	CDKN2D	Yes	blue
	337	TANK	Yes	blue
	338	NDUFS6	Yes	blue
	339	PREB	Yes	blue
	340	FIS1	No	blue
	341	LGALS8	No	blue
	342	BAX	Yes	blue
	343	SAMD9L	No	blue
	344	SERPINB9	No	blue
	345	HEXIM1	No	blue
	346	NUDC	No	blue
	347	FKBP5	No	blue
	348	PPP1R2	No	blue
	349	MGMT	No	blue
	350	MPI	No	blue
	351	HMOX2	Yes	blue
	352	CNPY4	No	blue
	353	STX8	Yes	blue
	354	CD40	No	blue
	355	F11R	No	blue
	356	ABL1	No	blue
	357	DNMBP	No	blue
	358	CORO1A	Yes	blue
	359	SRPK2	Yes	blue
	360	TBC1D5	Yes	blue
	361	CDC27	Yes	blue
	362	STX6	Yes	blue
	363	COMT	No	blue
	364	VPS37A	Yes	blue
	365	ICA1	Yes	blue
	366	MAP2K6	Yes	blue
	367	RNF41	No	blue
	368	DRG2	Yes	blue
	369	PFKFB2	No	blue
	370	HCLS1	No	blue
	371	MSRA	No	blue
	372	PRDX5	No	blue
	373	CHMP1A	Yes	blue
	374	WWP2	No	blue
	375	NT5C3A	Yes	blue
	376	TRAF2	No	blue
	377	VTA1	No	blue
	378	CD2AP	No	blue
	379	DARS	No	blue
	380	DCTN1	No	blue
	381	CDC37	Yes	blue
	382	SUGT1	Yes	blue
	383	NUB1	No	blue
	384	IRAK1	Yes	blue
	385	EIF4G1	No	blue
	386	FXN	No	blue
	387	HARS	Yes	blue
	388	FADD	No	blue
	389	SNX9	No	blue
	390	STAT5B	No	blue
	391	TBCC	No	blue
	392	AIFM1	Yes	blue
	393	STXBP3	Yes	blue
	394	TIA1	Yes	blue
	395	SMAD1	Yes	blue
	396	GYS1	No	blue
	397	CASP2	Yes	blue
	398	CEP85	Yes	blue
	399	PRKRA	Yes	blue
	400	RAB37	Yes	blue
	401	IQGAP2	No	blue
	402	STK4	Yes	blue
	403	TST	Yes	blue
	404	HSPB1	No	blue
	405	USO1	Yes	blue
	406	MED18	Yes	blue
	407	WASF1	Yes	blue
	408	CXCL3	No	blue
	409	CLEC1B	No	blue
	410	CD40LG	No	blue
	411	EGF	No	blue
	412	LAT	No	blue
	413	CDKN1A	No	blue
	414	ARHGAP25	No	blue
	415	IPCEF1	No	blue
	416	LRMP	Yes	blue
	417	PRDX3	Yes	blue
	418	SH2B3	Yes	blue
	419	BIN2	Yes	blue
	420	ITGB5	No	blue
	421	PLXNA4	No	blue
	422	ZBTB16	No	blue
	423	PPIB	Yes	blue
	424	TBC1D23	Yes	blue
	425	DAPP1	Yes	blue
	426	BACH1	Yes	blue
	427	HPCAL1	No	blue
	428	CRACR2A	Yes	blue
	429	PRKAR1A	No	blue
	430	ATP5IF1	No	blue
	431	SCAMP3	No	blue
	432	USP8	No	blue
	433	ANXA11	Yes	blue
	434	ARHGEF12	Yes	blue
	435	CALCOCO1	No	blue
	436	MAP4K5	Yes	blue
	437	PLA2G4A	No	blue
	438	TJAP1	Yes	blue
	439	STX4	No	blue
	440	EBAG9	No	blue
	441	SNAP29	No	blue
	442	CASP3	No	blue
	443	TBCB	No	blue
	444	IRAK4	No	blue
	445	CRKL	No	blue
	446	DBNL	No	blue
	447	DNAJA2	No	blue
	448	MAP3K5	Yes	blue
	449	CLIP2	Yes	blue
	450	TACC3	Yes	blue
	451	SLC27A4	Yes	blue
	452	DIABLO	Yes	blue
	453	LAT2	No	blue
	454	MESD	Yes	blue
	455	DAB2	No	blue
	456	ERBIN	Yes	blue
	457	TRIM5	Yes	blue
	458	SULT1A1	No	blue
	459	MITD1	No	blue
	460	CLPP	Yes	blue
	461	DECR1	No	blue
	462	METAP1D	No	blue
	463	INPPL1	No	blue
	464	LYN	No	blue
	465	PTPN1	No	blue
	466	TXLNA	No	blue
	467	KIFBP	Yes	blue
	468	PMVK	Yes	blue
	469	ITGB1BP2	Yes	blue
	470	COX5B	No	blue
	471	NFATC1	No	blue
	472	CA13	No	blue
	473	SPRY2	No	blue
	474	PPP1R9B	No	blue
	475	MGLL	No	blue
	476	MPIG6B	No	blue
	477	BANK1	No	blue
	478	CNST	Yes	blue
	479	FYB1	No	blue
	480	MAVS	Yes	blue
	481	GOPC	No	blue
	482	PDLIM7	No	blue
	483	SKAP2	No	blue
	484	CD69	No	blue
	485	RHOC	No	blue
	486	YES1	No	blue
	487	BCR	No	blue
	488	IKBKG	No	blue
	489	AXIN1	Yes	blue
	490	GRAP2	Yes	blue
	491	PPP1R12A	No	blue
	492	SNAP23	No	blue
	493	MANF	No	blue
	494	PTPN6	No	blue
	495	DOK2	Yes	blue
	496	FOXO1	Yes	blue
	497	PDP1	Yes	blue
	498	VPS53	Yes	blue
	499	NCK2	Yes	blue
	500	SRC	No	blue
	501	IL7	No	red
	502	MMP1	No	red
	503	SERPINE1	No	red
	504	TIMP3	No	red
	505	DKK1	No	red
	506	HBEGF	No	red
	507	NID2	No	red
	508	SDC4	No	red
	509	FUT8	No	red
	510	CPXM1	No	red
	511	CCL5	No	red
	512	PDGFA	No	red
	513	ANGPT1	No	red
	514	PDGFB	No	red
	515	APP	Yes	red
	516	SPARC	No	red
	517	VEGFC	No	red
	518	EGFL7	No	red
	519	VEGFA	No	red
	520	CCN2	No	red
	521	LAMA4	No	red
	522	CD84	No	red
	523	SORT1	No	red
	524	TGFB1	No	red
	525	CCL17	No	red
	526	CXCL5	No	red
	527	GPC5	No	grey
	528	TNFSF12	No	grey
	529	IL17RA	Yes	grey
	530	CLEC4A	No	grey
	531	GNLY	No	grey
	532	CD5	No	grey
	533	SIT1	No	grey
	534	SH2D1A	No	grey
	535	SKAP1	Yes	grey
	536	GZMA	No	grey
	537	GZMB	No	grey
	538	GZMH	No	grey
	539	CSF2RA	No	grey
	540	GH1	No	grey
	541	CCL28	No	grey
	542	PRL	No	grey
	543	CRH	Yes	grey
	544	NRCAM	No	grey
	545	PAEP	Yes	grey
	546	ANGPT2	No	grey
	547	TREML2	No	grey
	548	PSG1	No	grey
	549	SDC1	No	grey
	550	ENPP2	No	grey
	551	ALPP	No	grey
	552	EBI3_IL27	No	grey
	553	FLT1	No	grey
	554	DDR1	No	grey
	555	SPINT1	No	grey
	556	LYPD3	No	grey
	557	SIGLEC6	No	grey
	558	CGA	No	grey
	559	AFP	No	grey
	560	PAPPA	Yes	grey
	561	TFPI2	No	grey
	562	OBP2B	No	grey
	563	LAIR2	No	grey
	564	OXT	No	grey
	565	CPE	No	grey
	566	TIE1	No	grey
	567	IL7R	No	grey
	568	KLK1	Yes	grey
	569	IFNLR1	No	grey
	570	CLEC4G	No	grey
	571	FCN2	No	grey
	572	FUT3_FUT5	No	grey
	573	ACP6	No	grey
	574	CCL18	No	grey
	575	CRHBP	No	grey
	576	TFPI	No	grey
	577	F9	No	grey
	578	ITIH3	No	grey
	579	GCG	Yes	grey
	580	CCL16	No	grey
	581	QPCT	No	grey
	582	CEACAM21	No	grey
	583	CDH15	No	grey
	584	CLEC6A	No	grey
	585	SIGLEC5	No	grey
	586	CCL3	No	grey
	587	CCL4	No	grey
	588	IL17A	Yes	grey
	589	RARRES1	Yes	grey
	590	IL18	No	grey
	591	LILRA2	No	grey
	592	LILRB1	No	grey
	593	LILRB2	No	grey
	594	IL17RB	No	grey
	595	IL6R	No	grey
	596	FCGR2A	No	grey
	597	CNTNAP2	Yes	grey
	598	NPTXR	No	grey
	599	PRCP	No	grey
	600	BLMH	No	grey
	601	ACP5	No	grey
	602	LRP1	No	grey
	603	LRPAP1	No	grey
	604	CD164	Yes	grey
	605	MFGE8	No	grey
	606	CEACAM5	Yes	grey
	607	ACAN	No	grey
	608	ICAM4	No	grey
	609	REN	No	grey
	610	FCRL2	No	grey
	611	FCRLB	No	grey
	612	CCL20	No	grey
	613	CXCL13	No	grey
	614	S100P	Yes	grey
	615	FCAR	No	grey
	616	VNN2	No	grey
	617	PRTN3	No	grey
	618	AZU1	Yes	grey
	619	RNASE3	No	grey
	620	TNFSF14	No	grey
	621	CST7	No	grey
	622	S100A12	No	grey
	623	OLR1	No	grey
	624	HGF	No	grey
	625	MMP8	No	grey
	626	OSM	No	grey
	627	SLITRK6	No	grey
	628	COL9A1	Yes	grey
	629	HMOX1	No	grey
	630	VAT1	No	grey
	631	CPA2	No	grey
	632	CELA3A	No	grey
	633	CTRC	No	grey
	634	AMY2A	No	grey
	635	AMY2B	No	grey
	636	CTRB1	No	grey
	637	CPA1	No	grey
	638	CPB1	No	grey
	639	CLPS	No	grey
	640	PLA2G1B	No	grey
	641	PRSS2	No	grey
	642	GP2	No	grey
	643	MMP3	No	grey
	644	PADI2	Yes	grey
	645	PPY	No	grey
	646	PLA2G10	No	grey
	647	CCL11	No	grey
	648	CCL25	No	grey
	649	ICAM3	No	grey
	650	LY9	No	grey
	651	MILR1	No	grey
	652	WIF1	No	grey
	653	DCBLD2	No	grey
	654	PTPRF	No	grey
	655	LTBP3	No	grey
	656	TIMD4	No	grey
	657	NDRG1	Yes	grey
	658	CRIP2	No	grey
	659	NOS3	Yes	grey
	660	FRZB	No	grey
	661	ADGRG1	No	grey
	662	PTN	Yes	grey
	663	SFRP1	No	grey
	664	CCN1	No	grey
	665	FGFBP1	No	grey
	666	ICAM5	No	grey
	667	NPTX1	No	grey
	668	LEPR	No	grey
	669	FST	No	grey
	670	IGFBP1	No	grey
	671	ATP6AP2	Yes	grey
	672	C4BPB	No	grey
	673	PCSK9	No	grey
	674	PLA2G2A	Yes	grey
	675	ST6GAL1	No	grey
	676	LBP	No	grey
	677	LRIG1	No	grey
	678	VWA1	No	grey
	679	CASC4	No	grey
	680	FURIN	No	grey
	681	IL1RN	No	grey
	682	IL6	No	grey
	683	C1QA	No	grey
	684	CCL7	No	grey
	685	CXCL10	No	grey
	686	PROK1	No	grey
	687	PLAT	No	grey
	688	VWF	No	grey
	689	CALCA	No	grey
	690	IL1RL1	No	grey
	691	IL15	No	grey
	692	MATN3	No	grey
	693	PTX3	No	grey
	694	LDLR	No	grey
	695	NOMO1	No	grey
	696	SEMA4C	No	grey
	697	IGSF3	No	grey
	698	IL18R1	No	grey
	699	TGFBI	No	grey
	700	HS6ST1	No	grey
	701	CLEC11A	No	grey
	702	NID1	No	grey
	703	OSMR	No	green
	704	BCAM	No	green
	705	GDF15	No	green
	706	CRIM1	No	green
	707	PCDH1	No	green
	708	LIFR	No	green
	709	SEMA7A	No	green
	710	CDH2	No	green
	711	MERTK	No	green
	712	PVR	No	green
	713	FOLR2	No	green
	714	LAMP3	No	green
	715	TCN2	No	green
	716	GALNT2	No	green
	717	B4GALT1	No	green
	718	CSF1	No	green
	719	CD14	No	green
	720	GRN	No	green
	721	HS3ST3B1	No	green
	722	ST3GAL1	No	green
	723	ENTPD6	No	green
	724	ANGPTL1	Yes	green
	725	TINAGL1	No	green
	726	C1QTNF1	No	green
	727	PLXNB2	No	green
	728	CDCP1	No	green
	729	SIGLEC7	No	green
	730	CD163	No	green
	731	MSR1	No	green
	732	GAS6	No	green
	733	PLAU	No	green
	734	SLITRK2	No	green
	735	PCDH17	No	green
	736	NOTCH1	No	green
	737	ADGRE2	No	green
	738	CD97	No	green
	739	CD48	No	green
	740	LAG3	No	green
	741	SIGLEC1	No	green
	742	OSCAR	No	green
	743	AXL	No	green
	744	LRRC25	No	green
	745	PDCD1LG2	No	grey
	746	TEK	No	grey
	747	ICAM2	No	grey
	748	SIGLEC9	No	grey
	749	SIRPA	No	grey
	750	PRKAB1	Yes	grey
	751	WFIKKN2	No	grey
	752	SPOCK1	No	grey
	753	PODXL2	No	grey
	754	SCG3	No	grey
	755	SEZ6L	No	grey
	756	DPP6	No	grey
	757	OMG	Yes	grey
	758	APLP1	No	grey
	759	BCAN	No	grey
	760	NCAN	No	grey
	761	CCL27	No	grey
	762	ANGPTL3	No	grey
	763	ANG	No	grey
	764	RARRES2	No	grey
	765	GP1BA	No	grey
	766	PEAR1	No	grey
	767	ERP44	No	grey
	768	SUMF2	No	grey
	769	CXCL9	No	grey
	770	SCGB3A2	No	grey
	771	TPSAB1	No	grey
	772	NPY	No	grey
	773	FCRL5	No	grey
	774	CD70	No	grey
	775	TNFRSF8	No	grey
	776	TXNDC15	No	grey
	777	NRP2	Yes	grey
	778	MZB1	No	grey
	779	TNFRSF13B	No	grey
	780	IL5RA	No	grey
	781	SLAMF7	No	grey
	782	ITM2A	No	grey
	783	LY96	No	grey
	784	CCL23	No	grey
	785	CA4	No	grey
	786	SOST	No	grey
	787	FGF21	No	grey
	788	KLK14	No	grey
	789	PCOLCE	No	grey
	790	SMAD5	No	grey
	791	VMO1	No	grey
	792	CD28	Yes	grey
	793	PDCD1	No	grey
	794	ADAM8	No	grey
	795	TNFRSF10C	No	grey
	796	LGALS7_LGALS7B	No	grey
	797	WFDC12	Yes	grey
	798	CLC	Yes	turquoise
	799	FABP6	Yes	turquoise
	800	REG4	No	turquoise
	801	LGALS4	No	turquoise
	802	FABP2	No	turquoise
	803	RBP2	Yes	turquoise
	804	CA5A	No	turquoise
	805	SULT2A1	No	turquoise
	806	RBP5	No	turquoise
	807	FABP1	No	turquoise
	808	HNMT	No	turquoise
	809	KRT18	No	turquoise
	810	DDAH1	No	turquoise
	811	EPS8L2	No	turquoise
	812	TREM2	No	turquoise
	813	APOH	Yes	turquoise
	814	KAZALD1	No	turquoise
	815	CFC1	Yes	turquoise
	816	GFAP	Yes	turquoise
	817	OPTC	No	turquoise
	818	GHRL	No	turquoise
	819	MLN	No	turquoise
	820	CCL21	No	turquoise
	821	FCER2	No	turquoise
	822	SPINK6	No	turquoise
	823	ANGPTL7	No	turquoise
	824	VEGFD	No	turquoise
	825	MYOC	No	turquoise
	826	NOTCH3	No	turquoise
	827	OMD	No	turquoise
	828	DKK3	No	turquoise
	829	ESM1	No	turquoise
	830	SMOC1	No	turquoise
	831	PDGFRA	No	turquoise
	832	VCAM1	No	turquoise
	833	VCAN	No	turquoise
	834	LTBP2	No	turquoise
	835	SPP1	No	turquoise
	836	STC1	No	turquoise
	837	TNFRSF11B	No	turquoise
	838	IGF2R	No	turquoise
	839	CHRDL2	No	turquoise
	840	THBS2	No	turquoise
	841	PTH1R	No	turquoise
	842	MSLN	No	turquoise
	843	CHI3L1	Yes	turquoise
	844	IL2RA	No	turquoise
	845	CCDC80	No	turquoise
	846	CXCL17	No	turquoise
	847	CD209	No	turquoise
	848	IL12RB1	Yes	turquoise
	849	NPPB	Yes	turquoise
	850	NTproBNP	Yes	turquoise
	851	CD276	No	turquoise
	852	KLK4	No	turquoise
	853	CD207	Yes	turquoise
	854	VASN	No	turquoise
	855	PRSS27	No	turquoise
	856	BOC	No	turquoise
	857	RGMA	No	turquoise
	858	COL1A1	No	turquoise
	859	CD58	No	turquoise
	860	ICOSLG	No	turquoise
	861	PTPRS	No	turquoise
	862	ADAM23	No	turquoise
	863	GFRA3	No	turquoise
	864	SPINK5	Yes	turquoise
	865	DSG3	No	turquoise
	866	KLK8	No	turquoise
	867	SLAMF8	No	turquoise
	868	SIGLEC10	No	turquoise
	869	ANGPTL4	No	turquoise
	870	TNFRSF6B	No	turquoise
	871	HAVCR1	No	turquoise
	872	MMP7	Yes	turquoise
	873	LPL	No	turquoise
	874	ADAMTS16	Yes	turquoise
	875	MMP12	No	turquoise
	876	LEFTY2	No	turquoise
	877	DPT	No	turquoise
	878	IL17D	No	turquoise
	879	PILRA	No	turquoise
	880	PILRB	No	turquoise
	881	MMP10	No	turquoise
	882	GFRA2	No	turquoise
	883	CTSB	No	turquoise
	884	FLRT2	No	turquoise
	885	CA14	No	turquoise
	886	CXADR	No	turquoise
	887	IL4R	No	turquoise
	888	CD200	No	turquoise
	889	CX3CL1	No	turquoise
	890	FAM3B	No	turquoise
	891	ISM1	No	turquoise
	892	GPC1	No	turquoise
	893	PAM	No	turquoise
	894	FGFR2	No	turquoise
	895	RTN4R	No	turquoise
	896	CLEC10A	No	turquoise
	897	KLRB1	No	turquoise
	898	CLSTN2	No	turquoise
	899	SPON1	No	turquoise
	900	MATN2	No	turquoise
	901	TNC	No	turquoise
	902	CCL14	No	turquoise
	903	TIMP4	No	turquoise
	904	KLK10	No	turquoise
	905	KLK11	No	turquoise
	906	CCL15	No	turquoise
	907	EPHA1	No	turquoise
	908	FOLR1	No	turquoise
	909	PRSS8	No	turquoise
	910	MSMB	Yes	turquoise
	911	FGF5	No	turquoise
	912	CD300LF	No	turquoise
	913	KLK13	No	turquoise
	914	IL17C	No	turquoise
	915	IL19	No	turquoise
	916	PI3	Yes	turquoise
	917	EDAR	No	turquoise
	918	CST5	No	turquoise
	919	MIA	No	turquoise
	920	NCS1	No	turquoise
	921	CD4	No	turquoise
	922	AMBP	No	turquoise
	923	VWC2	No	turquoise
	924	CALB1	No	turquoise
	925	CXCL16	No	turquoise
	926	TNFRSF13C	Yes	turquoise
	927	MFAP5	No	turquoise
	928	DLK1	No	turquoise
	929	PGF	No	turquoise
	930	GGT5	No	turquoise
	931	CA12	No	turquoise
	932	DSG2	No	turquoise
	933	TGFA	No	turquoise
	934	RETN	No	turquoise
	935	CLEC5A	No	turquoise
	936	CLEC4D	No	turquoise
	937	CEACAM8	No	turquoise
	938	LCN2	Yes	turquoise
	939	PGLYRP1	No	turquoise
	940	SPINK1	No	turquoise
	941	ART3	No	turquoise
	942	MEPE	No	turquoise
	943	IGFBP2	No	turquoise
	944	FGF23	No	turquoise
	945	TNFSF13	No	turquoise
	946	DCN	No	turquoise
	947	PRELP	No	turquoise
	948	MDK	No	turquoise
	949	MCFD2	No	turquoise
	950	NUCB2	No	turquoise
	951	FABP4	No	turquoise
	952	SNCG	No	turquoise
	953	HSPB6	No	turquoise
	954	PHOSPHO1	No	turquoise
	955	MB	No	turquoise
	956	NOS1	Yes	turquoise
	957	DRAXIN	No	turquoise
	958	LAIR1	No	turquoise
	959	SORCS2	Yes	turquoise
	960	CD300E	No	turquoise
	961	HAVCR2	No	turquoise
	962	TNFRSF1B	No	turquoise
	963	CD300C	No	turquoise
	964	MANSC1	No	turquoise
	965	RNASET2	No	turquoise
	966	SIRPB1	No	turquoise
	967	DLL1	No	turquoise
	968	CD74	No	turquoise
	969	IL18BP	No	turquoise
	970	AGRP	No	turquoise
	971	LILRB4	No	turquoise
	972	ADM	No	turquoise
	973	GPR37	No	turquoise
	974	TNFRSF10A	No	turquoise
	975	ASGR1	No	turquoise
	976	BTN3A2	No	turquoise
	977	GFRA1	No	turquoise
	978	SPON2	No	turquoise
	979	VSIG4	No	turquoise
	980	PLAUR	No	turquoise
	981	TNFRSF10B	No	turquoise
	982	TIMP1	No	turquoise
	983	WISP1	No	turquoise
	984	SCGB1A1	No	turquoise
	985	TFF1	No	turquoise
	986	TFF2	No	turquoise
	987	SPARCL1	No	turquoise
	988	ADGRB3	No	turquoise
	989	IGFBP7	No	turquoise
	990	CLEC7A	No	turquoise
	991	NCR1	No	turquoise
	992	CD160	No	turquoise
	993	CD83	No	turquoise
	994	DSC2	No	turquoise
	995	FAS	No	turquoise
	996	COL18A1	No	turquoise
	997	TNFRSF4	No	turquoise
	998	TNFRSF9	No	turquoise
	999	ROR1	Yes	turquoise
	1000	CD93	No	turquoise
	1001	CLEC14A	No	turquoise
	1002	EFEMP1	No	turquoise
	1003	SCARF2	No	turquoise
	1004	TGFBR3	No	turquoise
	1005	CDH3	No	turquoise
	1006	TNFRSF21	No	turquoise
	1007	HYOU1	No	turquoise
	1008	CDH1	No	turquoise
	1009	LRP11	No	turquoise
	1010	CD55	No	turquoise
	1011	IL10RB	No	turquoise
	1012	THBD	No	turquoise
	1013	ADAMTS15	No	turquoise
	1014	IGFBPL1	No	turquoise
	1015	REG3A	No	turquoise
	1016	REG1A	No	turquoise
	1017	REG1B	No	turquoise
	1018	ACTA2	Yes	turquoise
	1019	DTX3	No	turquoise
	1020	DKK4	No	turquoise
	1021	SPINK4	Yes	turquoise
	1022	CHGB	No	turquoise
	1023	SCG2	No	turquoise
	1024	RTBDN	No	turquoise
	1025	KLK6	No	turquoise
	1026	MOG	No	turquoise
	1027	PTPRN2	No	turquoise
	1028	SMOC2	No	turquoise
	1029	WISP2	No	turquoise
	1030	CST6	No	turquoise
	1031	NPPC	No	turquoise
	1032	TXNDC5	Yes	turquoise
	1033	CD46	No	turquoise
	1034	IGSF8	No	turquoise
	1035	ESAM	No	turquoise
	1036	F2R	No	turquoise
	1037	BCL2L11	No	turquoise
	1038	SPINT2	No	turquoise
	1039	ADAM22	No	turquoise
	1040	CGREF1	No	turquoise
	1041	CLEC1A	No	turquoise
	1042	WNT9A	Yes	turquoise
	1043	AGRN	No	turquoise
	1044	HLA-E	No	turquoise
	1045	CDNF	No	turquoise
	1046	ULBP2	No	turquoise
	1047	CD38	No	turquoise
	1048	CD27	No	turquoise
	1049	CD79B	No	turquoise
	1050	CD300LG	Yes	turquoise
	1051	CD302	No	turquoise
	1052	RSPO1	No	turquoise
	1053	CHRDL1	No	turquoise
	1054	EDA2R	No	turquoise
	1055	RSPO3	No	turquoise
	1056	LTBR	No	turquoise
	1057	NECTIN2	No	turquoise
	1058	EPHA2	No	turquoise
	1059	EPHB4	No	turquoise
	1060	IFNGR1	No	turquoise
	1061	EFNA1	No	turquoise
	1062	FSTL3	No	turquoise
	1063	TNFRSF12A	No	turquoise
	1064	WFDC2	No	turquoise
	1065	TNFRSF11A	No	turquoise
	1066	TNFRSF1A	No	turquoise
	1067	IGF1R	No	turquoise
	1068	SCARA5	No	turquoise
	1069	PTGDS	No	turquoise
	1070	TAFA5	Yes	turquoise
	1071	GUCA2A	No	turquoise
	1072	LY6D	No	turquoise
	1073	XG	No	turquoise
	1074	CLMP	No	turquoise
	1075	RGMB	No	turquoise
	1076	THY1	No	turquoise
	1077	ACVRL1	No	turquoise
	1078	NPDC1	No	turquoise
	1079	SCARB2	No	turquoise
	1080	CD59	No	turquoise
	1081	EFNA4	No	turquoise
	1082	IGFBP4	No	turquoise
	1083	RELT	No	turquoise
	1084	CST3	No	turquoise
	1085	IGFBP6	No	turquoise
	1086	FAM3C	No	turquoise
	1087	NBL1	No	turquoise
	1088	BTN2A1	No	turquoise
	1089	LAYN	No	turquoise
	1090	TGFBR2	No	turquoise
	1091	TNFRSF14	No	turquoise
	1092	CD99	No	turquoise
	1093	JAM2	No	turquoise
	1094	COLEC12	No	turquoise
	1095	COL6A3	No	turquoise
	1096	HSPG2	No	turquoise
	1097	PIK3IP1	No	turquoise
	1098	TNFRSF19	No	turquoise
	1099	CCN3	No	turquoise
	1100	OGN	No	turquoise
	1101	BSG	No	turquoise
	1102	CD99L2	No	turquoise
	1103	EPHB6	No	turquoise
	1104	NECTIN4	No	turquoise
	1105	TNF	No	turquoise
	1106	CTSS	No	turquoise
	1107	CTSZ	No	turquoise
	1108	CANT1	No	turquoise
	1109	LILRA5	No	turquoise
	1110	SEMA3F	No	turquoise
	1111	RCOR1	Yes	grey
	1112	RRM2B	Yes	yellow
	1113	PPP3R1	No	yellow
	1114	SOD2	No	yellow
	1115	GFER	No	yellow
	1116	GRPEL1	No	yellow
	1117	HTRA2	No	yellow
	1118	RRM2	No	yellow
	1119	SETMAR	No	yellow
	1120	NADK	No	yellow
	1121	DCTPP1	No	yellow
	1122	WARS	No	yellow
	1123	LAP3	No	yellow
	1124	TYMP	No	yellow
	1125	LGALS3	No	yellow
	1126	ITGB6	Yes	yellow
	1127	TACSTD2	No	yellow
	1128	BAG3	No	yellow
	1129	F3	No	yellow
	1130	CTSL	No	yellow
	1131	AREG	No	yellow
	1132	AGR2	Yes	yellow
	1133	KRT19	No	yellow
	1134	SFTPA1	Yes	yellow
	1135	AGER	No	yellow
	1136	LGALS9	No	yellow
	1137	ENAH	No	yellow
	1138	CD274	No	yellow
	1139	CRELD2	No	yellow
	1140	DAG1	No	yellow
	1141	INPP1	No	yellow
	1142	RASSF2	Yes	yellow
	1143	PQBP1	Yes	yellow
	1144	NFKBIE	Yes	yellow
	1145	SERPINB8	No	yellow
	1146	PARP1	No	yellow
	1147	ZBTB17	No	yellow
	1148	FEN1	No	yellow
	1149	MNDA	No	yellow
	1150	NCF2	No	yellow
	1151	EGLN1	No	yellow
	1152	NMNAT1	No	yellow
	1153	NPM1	No	yellow
	1154	APEX1	No	yellow
	1155	ELOA	No	yellow
	1156	NBN	Yes	yellow
	1157	SRP14	No	yellow
	1158	FUS	No	yellow
	1159	IL16	No	yellow
	1160	PXN	Yes	yellow
	1161	LSP1	No	yellow
	1162	APBB1IP	Yes	yellow
	1163	S100A11	No	yellow
	1164	CAPG	No	yellow
	1165	CLTA	Yes	yellow
	1166	CSTB	No	yellow
	1167	SERPINB6	No	yellow
	1168	LGALS1	No	yellow
	1169	TMSB10	No	yellow
	1170	TRIAP1	No	yellow
	1171	ATOX1	No	yellow
	1172	DBI	Yes	yellow
	1173	MAPK9	No	yellow
	1174	OGFR	No	yellow
	1175	PLIN3	No	yellow
	1176	JUN	Yes	yellow
	1177	DPY30	No	yellow
	1178	EZR	No	yellow
	1179	PSIP1	No	yellow
	1180	LBR	No	yellow
	1181	PAG1	No	yellow
	1182	CKAP4	No	yellow
	1183	MAD1L1	No	yellow
	1184	POLR2F	No	yellow
	1185	TNR	No	grey
	1186	CHL1	No	grey
	1187	PDGFRB	No	grey
	1188	MDGA1	No	grey
	1189	ERBB4	No	grey
	1190	NCAM1	No	grey
	1191	DNER	No	grey
	1192	ENPP5	No	grey
	1193	CD34	No	grey
	1194	LRRN1	No	grey
	1195	MASP1	No	grey
	1196	SERPINA9	No	grey
	1197	BMP4	No	grey
	1198	BMP6	No	grey
	1199	CNTN5	No	grey
	1200	NME3	No	grey
	1201	NCAM2	No	grey
	1202	TMPRSS5	No	grey
	1203	L1CAM	No	grey
	1204	COL4A1	No	grey
	1205	CD109	No	grey
	1206	CNTN2	No	grey
	1207	DPP10	Yes	grey
	1208	NFASC	Yes	grey
	1209	CA9	No	grey
	1210	NELL2	No	grey
	1211	CRTAC1	No	black
	1212	PLTP	No	black
	1213	ITGA11	No	black
	1214	ITGAV	No	black
	1215	ITGB1	No	black
	1216	FAP	No	black
	1217	CDH17	Yes	black
	1218	ITGB7	No	black
	1219	NTRK2	Yes	black
	1220	SUSD2	No	black
	1221	ROBO2	No	black
	1222	AOC3	No	black
	1223	CNTN4	No	black
	1224	TNXB	No	black
	1225	COMP	No	black
	1226	THBS4	No	black
	1227	MEGF10	No	black
	1228	CNTN1	No	black
	1229	MCAM	No	black
	1230	NTRK3	No	black
	1231	AMIGO2	No	grey
	1232	ITGA5	No	grey
	1233	ROBO1	No	grey
	1234	CDH5	No	grey
	1235	PTPRM	No	grey
	1236	ADAM15	No	grey
	1237	TYRO3	No	grey
	1238	PODXL	No	grey
	1239	CDH6	Yes	grey
	1240	SEZ6L2	No	grey
	1241	ENG	No	grey
	1242	PRTG	No	grey
	1243	GPNMB	No	grey
	1244	IL6ST	No	grey
	1245	ALCAM	No	grey
	1246	IL1R1	No	grey
	1247	ADGRG2	No	grey
	1248	DPP4	No	grey
	1249	ERBB2	No	grey
	1250	LY75	Yes	grey
	1251	CRTAM	No	grey
	1252	FCRL6	No	grey
	1253	CD6	No	grey
	1254	ITGB2	No	grey
	1255	DSG4	Yes	grey
	1256	FABP9	No	grey
	1257	CD8A	No	grey
	1258	CCL22	No	grey
	1259	IL12A_IL12B	No	grey
	1260	IL12B	No	grey
